# Exome-wide analysis of congenital kidney anomalies reveals new genes and shared architecture with developmental disorders

**DOI:** 10.1101/2024.11.05.24316672

**Authors:** Hila Milo Rasouly, Sarath Babu Krishna Murthy, Natalie Vena, Gundula Povysil, Andrew Beenken, Miguel Verbitsky, Shirlee Shril, Iris Lekkerkerker, Atlas Khan, David Fasel, Janewit Wongboonsin, Jeremiah Martino, Juntao Ke, Naama Elefant, Nikita Tomar, Ofek Harnof, Sandy Yang, Sergey Kisselev, Shiraz Bheda, Sivan Reytan-Miron, Tze Y Lim, Anna Jamry-Dziurla, Francesca Lugani, Jun Y Zhang, Maddalena Marasa, Victoria Kolupaeva, Emily E. Groopman, Gina Jin, Iman Ghavami, Kelsey O. Stevens, Arielle C. Coughlin, Byum Hee Kil, Debanjana Chatterjee, Drew Bradbury, Jason Zheng, Karla Mehl, Maria Morban, Rachel Reingold, Stacy Piva, Xueru Mu, Adele Mittrori, Agnieszka Szmigielska, Aleksandra Gliwińska, Andrea Ranghino, Andrew S Bomback, Andrzej Badenski, Anna Latos-Bielenska, Anna Materna-Kiryluk, Antonio Amoroso, Claudia Izzi, Claudio La Scola, David Jonathan Cohen, Domenico Santoro, Dorota Drozdz, Enrico Fiaccadori, Fangming Lin, Francesco Scolari, Francesco Tondolo, Gaetano La Manna, Gerald B Appel, Gian Marco Ghiggeri, Gianluigi Zaza, Giovanni Montini, Giuseppe Masnata, Grażyna Krzemien, Isabella Pisani, Jai Radhakrishnan, Katarzyna Zachwieja, Lauren Monaco, Loreto Gesualdo, Luigi Biancone, Luisa Murer, Malgorzata Mizerska-Wasiak, Marcin Tkaczyk, Marcin Zaniew, Maria K. Borszewska-Kornacka, Maria Szczepanska, Marijan Saraga, Maya K Rao, Monica Bodria, Monika Miklaszewska, Natalie S Uy, Olga Baraldi, Omar Bjanid, Pasquale Esposito, Pasquale Zamboli, Pierluigi Marzuillo, Pietro A Canetta, Przemyslaw Sikora, Rik Westland, Russell J Crew, Shumyle Alam, Stefano Guarino, Susanna Negrisolo, Thomas Hays, Valeria Grandinetti, Velibor Tasic, Vladimir J. Lozanovski, Yasar Caliskan, David Goldstein, Richard P Lifton, Iuliana Ionita-Laza, Krzysztof Kiryluk, Albertien van Eerde, Friedhelm Hildebrandt, Simone Sanna-Cherchi, Ali G Gharavi

## Abstract

Kidney anomalies (KA) are developmental disorders that commonly cause pediatric chronic kidney disease and mortality. We examined rare coding variants in 248 KA trios and 1,742 singleton KA cases and compared them to 22,258 controls. Diagnostic and candidate diagnostic variants were detected in 14.1% of cases. We detected a significant enrichment of rare damaging variants in constrained genes expressed during kidney development and in genes associated with other developmental disorders, suggesting phenotype expansion. Consistent with these data, 18% of KA patients with diagnostic variants had neurodevelopmental or cardiac phenotypes. Extrarenal developmental phenotypes were associated with a higher burden of rare variants. Statistical analyses identified 40 novel candidate genes, 2 of which were confirmed as new KA genes: *ARID3A* and *NR6A1.* This study suggests that many yet-unidentified syndromes would be discoverable with larger cohorts and cross-phenotype analysis, leading to clarification of the genetic and phenotypic spectrum of developmental disorders.

## Supplemental Table S2 for "Exome-wide analysis of congenital kidney anomalies reveals new genes and shared architecture with developmental disorders" (part 1 of 3)

### Sheet: Gene List_Final
GENE NAME	HGNC ID	Entrez Gene ID	AKA	Condition	Inheritance	CHD association	Developmental Delay	ASD association	Status	Multicystic kidney dysplasia HP-0000003	Renal hypoplasia HP-0000089	Renal dysplasia HP-0000110	Renal hypoplasia /aplasia HP-0008678	Renal cyst HP-0000107	Nephronophthisis HP-0000090
ABCC8	59	6833		Diabetes mellitus, Hyperinsulinemic hypoglycemia	AD/AR	No	Yes	Yes	Candidate	0	0	0	0	1	0
ACE	2707	1636		Renal tubular dysgenesis	AR	No	No	No	Candidate	0	0	0	0	0	0
ACTG2	145	72		Megacystis-microcolon-intestinal hypoperistalsis syndrome 5/ Visceral myopathy 1	AD	No	No	No	Definitive	1	0	0	0	1	0
ADA2	1839	51816		Vasculitis, autoinflammation, immunodeficiency, and hematologic defects syndrome	AR	Yes	No	No	Candidate	0	0	0	1	0	0
AFF3	6473	6473		KINSSHIP syndrome	AD	No	Yes	No	Definitive	0	1	0	1	0	0
AGT	333	183		Renal tubular dysgenesis	AR	No	No	No	Candidate	0	0	0	0	0	0
AGTR1	336	185		Renal tubular dysgenesis	AR	No	No	No	Candidate	0	0	0	0	0	0
AHI1	21575	54806		Joubert Syndrome 3	AR	No	Yes	No	Definitive	0	0	0	0	0	1
AKR1D1	388	6718		Bile acid synthesis defect, congenital, 2	AR	No	No	No	Candidate	0	0	0	0	1	0
AKT1	391	207		Cowden syndrome 6; Proteus syndrome	AD	Yes	No	Yes	Candidate	0	0	0	0	1	0
ALDH18A1	9722	5832		Cutis laxa	AD/AR	Yes	Yes	Yes	Candidate	0	0	0	1	0	0
ALDH1A2	15472	8854		Diaphragmatic hernia 4, with cardiovascular defects	AR	Yes	No	No	Candidate	0	0	0	0	0	0
ALG8	23161	79053		Polycystic liver disease 3 with or without kidney cysts	AD	Yes	No	No	Definitive	0	0	0	0	1	0
ALG9	15672	79796		Congenital disorder of glycosylation, type Il	AR	Yes	Yes	No	Candidate	0	0	0	0	1	0
ALMS1	428	7840		Alstrom syndrome	AR	Yes	Yes	No	Candidate	0	0	0	0	0	0
AMER1	26837	139285		Osteopathia striata with cranial sclerosis	XL	Yes	Yes	No	Definitive	1	0	0	0	1	0
AMMECR1	467	9949		Midface hypoplasia, hearing impairment, elliptocytosis, and nephrocalcinosis	XL	Yes	Yes	No	Candidate	0	0	1	0	0	0
ANKLE2	29101	23141		Microcephaly, primary autosomal recessive, 16	AR	No	No	No	Candidate	0	0	0	1	0	0
ANKRD17	23575	23575		Chopra-Amiel-Gordan syndrome	AD	No	Yes	No	Candidate	0	0	0	1	0	0
ANKS6	26724	203286		Nephronophthisis 16	AR	Yes	No	No	Definitive	0	0	0	0	1	1
ANOS1	6211	3730	KAL1	Kallmann syndrome 1	XL	No	No	No	Definitive	0	0	0	1	0	0
AP2S1	565	1175		Hypocalciuric hypercalcemia, familial, type III	AD	No	No	No	Candidate	0	0	0	0	1	0
APC2	24036	10297		Cortical dysplasia, complex, with other brain malformations 10	AR	No	Yes	No	Candidate	0	0	0	1	0	0
ARID1B	18040	57492		Coffin-Siris syndrome 1	AD	No	Yes	Yes	Definitive	0	1	0	1	0	0
ARL3	694	694		Joubert syndrome 35	AR	No	Yes	No	Definitive	1	0	0	0	1	0
ARL6	13210	13210		Bardet-Biedl syndrome 3	AR	Yes	Yes	No	Definitive	1	1	0	1	1	0
ARX	18060	170302		Intellectual developmental disorder, X-linked, with or without seizures, ARX-related	XL	No	Yes	Yes	Candidate	0	0	1	1	0	0
ASPM	19048	259266		Microcephaly, primary autosomal recessive, 5	AR	No	Yes	Yes	Candidate	0	0	0	1	0	0
ATN1	3033	1822		Congenital hypotonia, epilepsy, developmental delay, and digital anomalies	AD	Yes	Yes	No	Definitive	0	1	0	1	0	0
ATRX	886	546		ATR-X-related syndrome	XL	Yes	Yes	No	Definitive	0	1	0	1	0	0
B3GLCT	20207	145173		Peters-plus syndrome	AR	Yes	Yes	No	Definitive	1	1	0	1	1	0
B4GAT1	15685	11041		Muscular dystrophy-dystroglycanopathy (congenital with brain and eye anomalies), type A, 13	AR	No	Yes	No	Definitive	0	0	1	0	1	0
B9D1	24123	27077		Meckel syndrome 9	AR	No	Yes	No	Definitive	1	0	0	0	1	0
B9D2	28636	80776		Meckel syndrome 10	AR	No	No	No	Definitive	1	0	0	0	1	0
BBIP1	28093	92482		Bardet-Biedl syndrome 18	AR	No	Yes	No	Definitive	1	0	0	0	1	0
BBS1	966	582		Bardet-Biedl syndrome 1	AR	No	Yes	No	Definitive	1	0	0	0	1	0
BBS10	26291	79738		Bardet-Biedl syndrome 10	AR	No	Yes	No	Definitive	1	0	0	0	1	0
BBS12	26648	166379		Bardet-Biedl syndrome 12	AR	No	Yes	No	Definitive	1	0	0	0	1	0
BBS2	967	583		Bardet-Biedl syndrome 2	AR	Yes	Yes	No	Definitive	1	0	0	0	1	0
BBS4	969	585		Bardet-Biedl syndrome 4	AR	No	Yes	No	Definitive	1	0	0	0	1	0
BBS5	970	129880		Bardet-Biedl syndrome 5	AR	No	Yes	No	Definitive	1	0	0	0	1	0
BBS7	18758	55212		Bardet-Biedl syndrome 7	AR	No	Yes	No	Definitive	1	0	0	0	1	0
BBS9	30000	27241		Bardet-Biedl syndrome 9	AR	No	Yes	No	Definitive	1	0	0	0	1	0
BCOR	20893	54880		Microphthalmia, syndromic 2 (Oculofaciocardiodental syndrome)	XL	Yes	Yes	No	Definitive	0	1	0	1	0	0
BICC1	19351	80114		Renal dysplasia, cystic, susceptibility to	AD	No	No	No	Definitive	0	0	1	0	1	0
BMP4	1071	652		Microphthalmia, syndromic 6	AD	No	Yes	No	Definitive	0	1	0	1	0	0
BMPER	24154	168667		Diaphanospondylodysostosis	AR	No	Yes	No	Candidate	0	0	0	0	1	0
BNC2	30988	54796		Lower urinary tract obstruction, congenital	AD	No	No	No	Candidate	0	0	1	0	0	0
BRCA1	1100	672		Fanconi anemia, complementation group S	AR	No	Yes	No	Definitive (AR Only)	0	0	0	1	0	0
BRCA2	1101	675		Fanconi anemia, complementation group D1	AR	Yes	No	No	Definitive (AR Only)	0	0	0	1	0	0
BRIP1	20473	83990		Fanconi anemia complementation group J	AR	No	No	No	Definitive (AR Only)	0	0	0	1	0	0
BUB1	1148	699	BUB1L	Mosaic variegated aneuploidy syndrome	AD	Yes	Yes	No	Candidate	1	0	0	0	1	0
BUB1B	1149	701		Mosaic variegated aneuploidy syndrome 1	AR	No	No	No	Definitive	1	0	0	0	1	0
CASK	1497	8573		Intellectual developmental disorder with microcephaly and pontine and cerebellar hypoplasia	XL	No	Yes	Yes	Candidate	0	0	1	0	0	0
CC2D2A	29253	57545		COACH syndrome 2	AR	No	Yes	No	Definitive	1	0	0	0	1	0
CCDC141	26821	285025		Hypogonadotropic hypogonadism	AD				Candidate	0	0	0	1	0	0
CCDC28B	28163	79140		Bardet-Biedl syndrome	AR	No	Yes	Yes	Candidate	0	0	0	0	0	0
CCNQ	28434	92002		Toe syndactyly, telecanthus, and anogenital and renal malformations (STAR syndrome)	XL	Yes	No	No	Candidate	0	0	0	1	0	0
CD96	16892	10225		C syndrome	AD	Yes	Yes	No	Definitive	1	0	0	1	1	0
CDC42	1736	998		Takenouchi-Kosaki syndrome	AD	Yes	Yes	Yes	Candidate	0	0	0	1	0	0
CDC5L	1743	988		Congenital Anomalies of the Kidney and the Urinary Tract	AD				Candidate	0	0	0	0	0	0
CDC73	16783	79577		Hyperparathyroidism 1; Hyperparathyroidism-jaw tumor syndrome; Carcinoma, parathyroid	AD	No	No	No	Candidate	0	0	0	0	1	0
CDK5RAP2	18672	55755		Microcephaly, primary autosomal recessive, 3	AR	No	Yes	Yes	Candidate	0	0	0	1	0	0
CDK6	1777	1021		Microcephaly 12, primary, autosomal recessive	AR	No	No	No	Candidate	0	0	0	1	0	0
CDKL5	11411	6792		Developmental and epileptic encephalopathy 2	XL	No	Yes	Yes	Candidate	0	0	1	0	0	0
CDKN1C	1786	1028		Beckwith-Wiedemann syndrome	AD	Yes	Yes	No	Definitive	0	0	0	0	1	0
CENPF	1857	1063		Stromme syndrome	AR	Yes	No	No	Definitive	0	1	0	1	0	0
CENPJ	17272	17272		Seckel syndrome 4	AR	No	No	Yes	Candidate	0	0	0	1	0	0
CEP120	26690	26690		Joubert syndrome 31	AR	Yes	Yes	No	Definitive	0	1	0	1	1	1
CEP135	29086	29086		Microcephaly 8, primary, autosomal recessive	AR	No	No	Yes	Candidate	0	0	0	1	0	0
CEP152	29298	29298		Seckel syndrome 5	AR	No	Yes	Yes	Candidate	0	0	0	1	0	0
CEP164	29182	22897		Nephronophthisis 15	AR	No	Yes	No	Definitive	0	0	0	0	0	1
CEP19	28209	84984		Morbid obesity and spermatogenic failure	AR	Yes	No	Yes	Candidate	1	0	0	0	1	0
CEP290	29021	80184		Nephronophthisis 6	AR	Yes	Yes	NA	Definitive	1	0	0	0	1	1
CEP41	12370	95681		Joubert syndrome 15	AR	No	Yes	NA	Definitive	0	0	0	0	0	1
CEP55	1161	55165		Multinucleated neurons, anhydramnios, renal dysplasia, cerebellar hypoplasia and hydranencephaly (MARCH)	AR	No	NA	NA	Definitive	0	1	1	1	1	0
CEP57	30794	9702		Mosaic variegated aneuploidy syndrome 2	AR	Yes	Yes	No	Definitive	1	0	0	0	1	0
CEP63	25815	80254		Seckel syndrome 6	AR	No	No	Yes	Candidate	0	0	0	1	0	0
CEP83	17966	51134		Nephronophthisis 18	AR	No	Yes	No	Definitive	0	0	0	0	0	1
CFAP418	27232	157657	C8orf37	Bardet-Biedl syndrome	AR	No	Yes	No	Definitive	1	0	0	0	1	0
CHD7	20626	55636		CHARGE syndrome	AD	Yes	Yes	Yes	Definitive	0	1	0	1	0	0
CHRM3	1952	1131		Prune belly syndrome (Eagle-Barrett syndrome)	AR	No	No	No	Candidate	1	0	0	0	1	0
CIT	1985	11113		Microcephaly 17, primary, autosomal recessive	AR	No	Yes	Yes	Candidate	0	0	0	1	0	0
COG6	18621	57511		Congenital disorder of glycosylation, type IIl	AR	Yes	Yes	Yes	Candidate	0	0	0	1	0	0
COPB2	2232	9276		Microcephaly 19, primary, autosomal recessive	AR	No	Yes	No	Candidate	0	0	0	1	0	0
COQ2	25223	27235		Coenzyme Q10 deficiency, primary, 1	AR	Yes	No	Yes	Candidate	0	0	0	0	1	0
COQ7	2244	10229		Coenzyme Q10 deficiency, primary 8	AR	No	Yes	No	Candidate	0	0	1	0	0	0
COX14	28216	28216		Mitochondrial complex IV deficiency, nuclear type 10	AR	Yes	NA	NA	Definitive	0	1	0	1	0	0
CPLANE1	25801	65250	C5orf42	Joubert syndrome 17	AR	No	Yes	No	Definitive	0	0	1	1	0	0
CPT2	2330	1376		Carnitine palmitoyltransferaseII deficiency	AR	Yes	No	No	Definitive	0	0	1	0	1	0
CRB2	18688	286204		Focal segmental glomerulosclerosis 9	AR	Yes	No	No	Definitive	0	0	0	0	1	0
CREBBP	2348	1387		Rubinstein-Taybi syndrome due to CREBBP mutations	AD	Yes	Yes	Yes	Candidate	0	0	0	0	0	0
CRKL	2363	1399		CAKUT Candidate	AR				Candidate	0	0	0	0	0	0
CSPP1	26193	79848		Joubert syndrome 21	AR	No	Yes	No	Definitive	1	0	1	0	1	0
CTU2	28005	348180		Microcephaly, facial dysmorphism, renal agenesis, and ambiguous genitalia syndrome	AR	Yes	No	No	Candidate	0	0	0	1	0	0
CWC27	10664	10283		Retinitis pigmentosa with or without skeletal anomalies	AR	Yes	Yes	Yes	Candidate	0	0	0	0	1	0
DACT1	17748	51339		Townes-Brocks syndrome 2	AD	No	No	No	Definitive	0	1	0	1	1	0
DCC	2701	1630		Mirror movements 1	AD	No	Yes	No	Candidate	0	0	0	1	0	0
DCDC2	18141	51473		Nephronophthisis 19	AR	No	No	No	Definitive	0	1	0	1	1	1
DCHS1	13681	8642		Mitral valve prolapse 2	AD/AR	Yes	Yes	No	Definitive	0	1	0	1	0	0
DEAF1	14677	10522		Vulto-van Silfout-de Vries syndrome	AR	No	Yes	No	Candidate	0	0	0	1	0	0
DHCR24	2859	1718		Desmosterolosis	AR	Yes	Yes	No	Candidate	0	0	0	1	0	0
DHCR7	2860	1717		Smith-Lemli-Opitz syndrome	AR	Yes	Yes	No	Definitive	1	1	0	1	1	0
DHX16	2739	8449		Neuromuscular disease and ocular or auditory anomalies with or without seizures	AD	No	Yes	No	Candidate	0	0	0	0	1	0
DICER1	17098	23405		DICER1 syndrome	AD	No	Yes	No	Candidate	0	0	0	0	0	0
DLL1	2908	28514		Neurodevelopmental disorder with nonspecific brain abnormalities and with or without seizures	AD	No	Yes	Yes	Candidate	0	0	0	1	0	0
DLL4	2910	54567		Adams-Oliver syndrome 6	AD	Yes	No	No	Definitive	0	1	0	1	0	0
DMXL2	2938	23312		Polyendocrine-polyneuropathy syndrome	AR	No	Yes	No	Candidate	0	0	1	0	0	0
DNAJB11	14889	51726		Polycystic kidney disease 6 with or without polycystic liver disease	AD	No	No	No	Definitive	0	0	0	0	1	0
DNAJC30	16410	84277		Leber hereditary optic neuropathy, autosomal recessive	AR	No	No	No	Candidate	0	1	0	1	1	0
DSTYK	29043	25778		Congenital anomalies of the kidney and urinary tract, 1	AD	No	No	No	Definitive	0	0	0	0	1	0
DUSP6	3072	1848		Hypogonadotropic hypogonadism 19, with or without anosmia	AD	No	No	No	Candidate	0	0	0	1	0	0
DYNC2H1	2962	2962		Short-rib thoracic dysplasia 3 with or without polydactyly	AR	Yes	No	No	Definitive	0	1	1	1	1	1
DYNC2I1	21862	55112		Short-rib thoracic dysplasia 8 with or without polydactyly	AR	Yes	No	No	Definitive	0	1	0	1	1	1
DYNC2I2	28296	89891		Short -rib thoracic dysplasia 11 with or without polydactyly	AR				Candidate	0	1	0	1	1	1
DYNC2LI1	24595	24595		Short-rib throacic dysplasia 15 with polydactyly	AR	Yes	No	No	Candidate	0	0	0	1	0	1
DYRK1A	3091	1859		Intellectual developmental disorder, autosomal dominant 7	AD	No	Yes	Yes	Definitive	0	0	0	1	1	0
DZIP1L	26551	199221		Polycyctic kidney disease 5	AR	No	No	No	Definitive	0	0	0	0	1	0
ELN	3327	2006		Cutis laxa, autosomal dominant 1	AD	Yes	No	No	Candidate	0	1	0	1	1	0
EP300	3373	2033		Rubinstein-Taybi syndrome 2; Menke-Hennekam syndrome 2	AD	No	Yes	Yes	Definitive	0	0	0	0	0	0
ERCC4	3436	2072		Fanconi anemia, complementation group Q	AR	No	No	Yes	Candidate	0	0	0	1	0	0
ERCC6	3438	2074		Xeroderma Pigmentosum-Cockayne Syndrome	AR	Yes	Yes	Yes	Candidate	0	1	0	1	0	0
ERCC8	3439	1161		Cockayne syndrome A	AR	Yes	No	Yes	Candidate	0	1	0	1	0	0
ESCO2	27230	157570		Roberts-SC phocomelia syndrome; Juberg-Hayward syndrome	AR	Yes	No	Yes	Candidate	0	0	0	0	1	0
ETFA	3481	2108		Multiple acyl-CoA dehydrogenase deficiency (Glutaric aciduria IIA)	AR	No	No	No	Candidate	0	0	0	0	1	0
ETFB	3482	2109		Multiple acyl-CoA dehydrogenase deficiency (Glutaric aciduria IIB)	AR	No	No	No	Candidate	0	0	0	0	1	0
ETFDH	3483	2110		Multiple acyl-CoA dehydrogenase deficiency (Glutaric aciduria IIC)	AR	No	No	No	Candidate	0	0	0	0	1	0
EVC	3497	2121		Ellis-van Creveld syndrome	AR	Yes	No	Yes	Candidate	0	0	0	1	0	0
EVC2	19747	132884		Ellis-van Creveld syndrome	AR	Yes	No	Yes	Candidate	0	0	0	1	0	0
EYA1	3519	2138		Branchio-oto-renal syndrome	AD	No	No	No	Definitive	1	0	1	1	1	0
FAM149B1	29162	317662		Joubert syndrome 36	AR	No	Yes	No	Candidate	0	0	0	1	0	0
FAN1	29170	22909		Interstitial nephritis, karyomegalic	AR	No	No	No	Candidate	0	0	0	0	0	1
FANCA	3582	2175		Fanconi anemia, complementation group A	AR	Yes	Yes	No	Definitive	0	0	0	1	0	0
FANCB	3583	2187		Fanconi anemia,complementation group B	XL	No	Yes	No	Definitive	0	0	0	1	0	0
FANCC	3584	2176		Fanconi anemia, complementation group C	AR	Yes	Yes	No	Definitive	0	0	0	1	0	0
FANCD2	3585	2177		Fanconi anemia, complementation group D2	AR	Yes	Yes	No	Definitive	0	0	0	1	0	0
FANCE	3586	2178		Fanconi anemia, complementation group E	AR	Yes	Yes	No	Definitive	0	0	0	1	0	0
FANCF	3587	2188		Fanconia anemia, complementation group F	AR	Yes	No	No	Definitive	0	1	0	1	0	0
FANCG	3588	2189		Fanconi anemia, complementation group G	AR	No	No	No	Candidate	0	0	0	1	0	0
FANCI	25568	55215		Fanconi anemia, complementation group I	AR	Yes	Yes	No	Definitive	0	1	0	1	0	0
FANCL	20748	55120		Fanconi anemia, complementation group L	AR	Yes	Yes	No	Definitive	0	1	0	1	0	0
FANCM	23168	57697		Spermatogenic failure 28	AR	No	No	No	Candidate	0	0	0	1	0	0
FAT4	23109	23109		Hennekam lymphangiectasia-lymphedema syndrome 2	AR	Yes	Yes	No	Definitive	0	1	0	1	0	0
FBLN5	3602	10516		Cutis laxa	AD/AR	Yes	No	No	Candidate	0	0	0	1	0	0
FBXW11	13607	23291		Neurodevelopmental, jaw, eye, and digital syndrome	AD	Yes	Yes	No	Candidate	0	1	0	1	0	0
FEZF1	22788	389549		Hypogonadotropic hypogonadism 22 with or without anosmia	AR	No	No	No	Candidate	0	0	0	1	0	0
FGF10	3666	3666		Lacrimoauriculodentodigital syndrome	AD	No	No	No	Candidate	0	1	0	1	0	0
FGF17	3673	8822		Hypogonadotropic hypogonadism 20, with or without anosmia	AD	No	No	No	Candidate	0	0	0	1	0	0
FGF20	3677	26281		Renal hypodysplasia/aplasia 2	AR	No	No	No	Definitive	0	0	0	1	0	0
FGF8	3686	2253		Hypogonadotropic hypogonadism 6, with or without anosmia	AD	No	No	No	Candidate	0	0	0	1	0	0
FGFR1	3688	2260		Pfeiffer syndrome	AD	Yes	Yes	No	Candidate	0	0	0	1	0	0
FGFR2	3689	3689		Crouzon syndrome	AD	Yes	Yes	No	Definitive	0	1	0	1	0	0
FGFR3	3690	2261		Achondroplasia	AD	Yes	Yes	Yes	Candidate	0	1	0	1	0	0
FIBP	3705	9158		Thauvin-Robinet-Faivre syndrome	AR	Yes	Yes	No	Candidate	1	0	1	0	1	0
FKRP	17997	79147		Muscular dystrophy-dystroglycanopathy (congenital with brain and eye anomalies), type A, 5	AR	Yes	Yes	Yes	Candidate	0	0	1	0	0	0
FKTN	3622	2218		Muscular dystrophy-dystroglycanopathy (congenital with brain and eye anomalies), type A, 4	AR	Yes	Yes	Yes	Candidate	0	0	1	0	0	0
FLCN	27310	201163		Birt-Hogg-Dube syndrome; Pneumothorax, primary spontaneous	AD	No	No	No	Candidate	0	0	0	0	1	0
FLI1	3749	3749		Bleeding disorder, platelet type 21	AD/AR	No	No	No	Candidate	1	0	0	0	1	0
FLRT3	3762	23767		Hypogonadotropic hypogonadism 21, with or without anosmia	AD	No	No	No	Candidate	0	0	0	1	0	0
FOXC1	3800	2296		Axenfeld-Rieger syndrome, type 3	AD	Yes	No	No	Candidate	0	0	0	0	0	0
FOXC2	3801	2303		Lymphedema-distichiasis syndrome	AD	Yes	No	No	Candidate	0	0	0	0	0	0
FOXP1	3823	27086		Intellectual developmental disorder with language impairment with or without autistic features	AD	No	Yes	Yes	Candidate	0	0	0	0	0	0
FRAS1	19185	19185		Fraser syndrome 1	AR	No	Yes	No	Definitive	0	1	0	1	1	0
FREM1	23399	158326		Bifid nose with or without anorectal and renal anomalies	AR	No	No	No	Definitive	0	0	0	1	0	0
FREM2	25396	341640		Fraser syndrome 2	AR	No	No	No	Definitive	1	1	0	1	1	0
GANAB	4138	23193		Polycystic kidney disease 3 with or without polycystic liver disease	AD	No	No	No	Definitive	0	0	0	0	1	0
GATA1	4170	2623		GATA1-Related X-Linked Cytopenia	XL	Yes	No	Yes	Candidate	0	0	0	1	0	0
GATA2	4171	2624		Emberger syndrome	AD	No	No	No	Candidate	0	0	0	0	0	0
GATA3	4172	2625		Hypoparathyroidism, sensorineural deafness, and renal dysplasia	AD	No	No	No	Definitive	0	0	1	1	1	0
GDF3	4218	4218		Klippel-Feil syndrome 3, autosomal dominant	AD	No	No	No	Candidate	0	0	0	1	0	0
GDF6	4221	4221		Klippel-Feil syndrome 1	AD	No	No	No	Candidate	0	0	0	1	0	0
GEMIN4	15717	50628		Neurodevelopmental disorder with microcephaly, cataracts, and renal abnormalities	AR	No	Yes	No	Definitive	0	1	0	1	0	0
GLI1	4317	2735		Polydactyly, postaxial, type A8	AR	No	No	No	Candidate	0	0	0	1	0	0
GLI2	4318	2736		Culler-Jones syndrome	AD	No	Yes	No	Definitive	0	0	0	1	0	0
GLI3	4319	2737		Greig cephalopolysyndactyly syndrome	AD	Yes	Yes	No	Definitive	0	1	1	1	1	0
GLIS2	29450	84662		Nephronophthisis 7	AR	No	No	No	Definitive	0	0	0	0	0	1
GLIS3	28510	169792		Diabetes mellitus, neonatal, with congenital hypothyroidism	AR	Yes	Yes	No	Candidate	0	0	0	0	1	0
GNAO1	4389	2775		Developmental and epileptic encephalopathy 17	AD	No	Yes	No	Candidate	0	0	1	0	0	0
GNB2	4398	4398		Neurodevelopmental disorder with hypotonia and dysmorphic facies	AD	Yes	Yes	Yes	Candidate	0	0	0	1	0	0
GP1BB	4440	2812		Bernard-Soulier syndrome	AR	No	No	No	Candidate	0	1	0	1	1	0
GPC3	4451	2719		Simpson-Golabi-Behmel syndrome, type 1	XL	Yes	Yes	No	Definitive	1	0	0	0	1	0
GPC4	4452	2239		Keipert syndrome (Nasodigitoacoustic syndrome)	AR	No	No	Yes	Candidate	1	0	0	0	1	0
GREB1L	31042	80000		Renal hypodysplasia/aplasia 3	AD	No	No	No	Definitive	1	0	1	1	1	0
GRIN1	4584	2902		Neurodevelopmental disorder with or without hyperkinetic movements and seizures	AD/AR	Yes	Yes	Yes	Candidate	0	0	1	0	0	0
GRIP1	18708	23426		Fraser syndrome 3	AR	No	No	No	Definitive	1	1	0	1	1	0
GRM7	4599	2917		Neurodevelopmental disorder with seizures, hypotonia, and brain imaging abnormalities	AR	No	Yes	No	Candidate	0	0	1	0	0	0
HAAO	4796	23498		Vertebral, cardiac, renal, and limb defects syndrome 1	AR	Yes	Yes	No	Definitive	0	1	0	1	0	0
HDAC4	14063	9759		Brachydacytly-mental retardation syndrome	AD	No	Yes	No	Candidate	1	0	0	0	1	0
HDAC8	13315	55869		Cornelia de Lange syndrome 5	XL	No	No	Yes	Candidate	1	0	0	0	1	0
HESX1	4877	8820		Pituitary hormone deficiency, combined	AD/AR	No	No	No	Candidate	0	0	0	1	0	0
HMGA2	5009	8091		Silver-Russell syndrome 5	AD	No	No	No	Candidate	0	1	0	1	0	0
HNF1A	11621	6927		Renal cell carcinoma, nonpapillary clear cell; Liver adenomatosis; Maturity onset diabetes of the young, type 3	AD	No	No	No	Candidate	0	0	0	0	1	0
HNF1B	11630	6928		Renal cysts and diabetes syndrome	AD	No	No	No	Definitive	1	1	0	1	1	0
HNF4A	5024	3172		Congenital hyperinsulinism, diazoxide-responsive; Fanconi renotubular syndrome 4 with maturity-onset diabetes of the young; Maturity onset diabetes of the young, 1	AD	No	No	No	Candidate	0	0	0	0	1	0
HNRNPU	5048	3192		Developmental and epileptic encephalopathy 54	AR	No	Yes	Yes	Candidate	0	0	0	0	0	0
HOXA13	5102	3209		Hand-foot-genital syndrome	AD	No	No	No	Candidate	0	0	0	0	0	0
HOXD13	5136	3239		Brachydactyly-syndactyly syndrome	AD	No	No	No	Candidate	1	0	0	1	1	0
HPSE2	18374	60495		Urofacial syndrome 1	AR	No	No	No	Candidate	0	0	0	0	0	0
HS2ST1	5193	5193		Neurofacioskeletal syndrome with or without renal agenesis	AR	No	Yes	No	Candidate	0	0	0	1	0	0
HS6ST1	5201	9394		Hypogonadotropic hypogonadism 15, with or without anosmia	AD	No	No	No	Candidate	0	0	0	1	0	0
HSD17B4	5213	3295		Perrault syndrome 1	AR	No	Yes	No	Candidate	0	0	0	0	1	0
HSPA9	5244	3313		Anemia, sideroblastic 4	AD/AR	No	Yes	No	Definitive	0	1	0	1	0	0
HSPG2	5273	3339		Schwartz-Jampel syndrome, type 1	AR	No	No	Yes	Candidate	0	0	0	0	1	0
IFNG	5438	3458		Immunodeficiency 69	AR	Yes	No	Yes	Candidate	0	0	0	0	1	0
IFT140	29077	29077		Short-rib thoracic dysplasia 9 with or without polydactyly	AR	No	Yes	No	Definitive	0	0	1	0	1	1
IFT172	30391	26160		Nephronophthisis 17	AR	Yes	Yes	No	Definitive	1	0	0	0	1	1
IFT27	18626	11020		Bardet-Biedl syndrome 19	AR	Yes	Yes	No	Definitive	1	0	0	0	1	0
IFT43	29669	112752		Short-rib Thoracic Dysplasia 18 With Polydactyly	AR	Yes	No	No	Definitive	0	0	0	0	1	1
IFT74	21424	80173		Bardet-Biedl syndrome 22	AR	No	Yes	Yes	Candidate	1	0	0	0	1	0
IFT80	29262	57560		Short-rib thoracic dysplasia with or without polydactyly	AR	No	No	No	Definitive	0	1	0	1	1	1
IGF2	5466	3481		Silver-Russell syndrome 3 (Growth restriction, severe, with distinctive facies)	AD	Yes	Yes	No	Candidate	0	0	0	0	1	0
IL17RD	17616	54756		Hypogonadotropic hypogonadism 18, with or without anosmia	AR	No	No	No	Candidate	0	0	0	1	0	0
INPP5E	21474	56623		Joubert syndrome 1	AR	No	Yes	No	Definitive	1	0	0	0	1	0
INS	6081	3630		Diabetes mellitus, permanent neonatal 4	AD	No	No	No	Candidate	0	0	0	0	1	0
INSL3	6086	3640		Cryptorchidism	AD	No	No	No	Candidate	0	0	0	1	0	0
INTS1	24555	26173		Neurodevelopmental disorder with cataracts, poor growth, and dysmorphic facies	AR	No	Yes	Yes	Candidate	0	0	1	0	0	0
INTU	29239	27152		Short-rib thoracic dysplasia 20 with polydactyly	AR	Yes	No	No	Definitive	0	1	0	1	0	0
INVS	17870	27130		Nephronophthisis 2	AR	No	No	No	Definitive	0	0	0	0	1	1
IQCB1	28949	9657		Nephronophthisis 5	AR	No	No	No	Definitive	0	0	0	0	0	1
IQSEC2	29059	23096		Intellectual developmental disorder, X-linked 1	XL	No	Yes	Yes	Candidate	0	0	0	1	0	0
ITGA6	6142	3655		Epidermolysis bullosa, junctional 6, with pyloric atresia	AR	Yes	No	No	Candidate	0	0	1	0	0	0
ITGA8	6144	6144		Renal hypodysplasia/aplasia 1	AR	No	No	No	Definitive	0	0	1	1	0	0
ITGB4	6158	3691		Junctional epidermolysis bullosa with pyloric atresia	AR	No	No	No	Candidate	0	0	1	0	0	0
JAG1	6188	182		Alagille syndrome	AD	Yes	Yes	No	Definitive	0	1	1	1	1	0
JAM3	15532	83700		Hemorrhagic destruction of the brain, subependymal calcification, and cataracts	AR	No	Yes	No	Candidate	0	0	0	0	1	0
KAT6B	17582	23522		Ohdo syndrome, SBBYS variant	AD	Yes	Yes	No	Definitive	1	0	0	0	1	0
KCNJ11	6257	3767		Hyperinsulinemic hypoglycemia, familial, 2	AD	No	Yes	No	Candidate	0	0	0	0	1	0
KCNJ2	6263	3759		Short QT syndrome	AD	Yes	No	No	Candidate	0	1	0	1	0	0
KCNJ5	6266	3762		Hyperaldosteronism, familial, type III	AD	Yes	No	No	Candidate	0	1	0	1	0	0
KCNQ1OT1	6295	10984		Beckwith-Wiedemann syndrome	AD	Yes	No	No	Candidate	0	0	0	0	1	0
KCTD1	18249	284252	C18orf5	scalp-ear-nipple syndrome	AD	No	No	No	Definitive
KDM6A	12637	7403		Kabuki syndrome 2	XL	Yes	Yes	No	Candidate	0	0	0	1	0	0
KIAA0586	19960	9786		Short rib thoracic dysplasia 14 with polydactyly	AR	Yes	Yes	No	Candidate	0	0	1	0	1	0
KIAA0753	29110	9851		Short-rib thoracic dysplasia 21 without polydactyly	AR	No	Yes	No	Candidate	0	0	0	1	0	0
KIF14	19181	9928		Lethal fetal cerebrorenogenitourinary agenesis/hypoplasia syndrome	AR	No	Yes	Yes	Definitive	0	1	0	1	0	0
KIF7	30497	374654		Acrocallosal syndrome	AR	Yes	Yes	Yes	Candidate	0	0	0	1	0	0
KMT2D	7133	8085		Kabuki syndrome 1	AD	Yes	Yes	No	Definitive	0	0	0	1	0	0
KNL1	24054	57082		Microcephaly 4, primary, autosomal recessive	AR	No	No	Yes	Candidate	0	0	0	1	0	0
KYNU	6469	8942		Vertebral, cardiac, renal, and limb defects syndrome 2	AR	Yes	No	No	Definitive	0	1	0	1	0	0
LAMA3	6483	3909		Junctional epidermolysis bullosa	AR	No	No	No	Candidate	1	0	0	0	1	0
LAMB3	6490	3914		Amelogenesis imperfecta, type IA	AD/AR	No	No	No	Candidate	1	0	0	0	1	0
LAMC2	6493	3918		Junctional epidermolysis bullosa	AR	No	No	No	Candidate	1	0	0	0	1	0
LARGE1	6511	9215		Muscular dystrophy-dystroglycanopathy (congenital with brain and eye anomalies), type A, 6	AR	No	Yes	Yes	Candidate	0	0	1	0	0	0
LEMD3	28887	23592		Buschke-Ollendorff syndrome	AD	No	No	No	Candidate	0	1	0	1	0	0
LIFR	6597	3977		Stuve-Wiedemann syndrome/Schwartz-Jampel type 2 syndrome	AR	Yes	No	No	Candidate	0	0	0	0	0	0
LIPT2	37216	387787		Encephalopathy, neonatal severe, with lactic acidosis and brain abnormalities	AR	No	Yes	No	Candidate	0	0	0	0	1	0
LMBRD1	23038	55788		Methylmalonic aciduria and homocystinuria, cblF type	AR	No	Yes	No	Candidate	0	0	0	1	0	0
LMOD1	6647	25802		Megacystis-microcolon-intestinal hypoperistalsis syndrome 3	AR	No	No	No	Candidate	1	0	0	0	1	0
LMX1B	6654	4010		Nail-patella syndrome	AD	No	No	No	Candidate	0	0	0	0	0	0
LRP4	6696	4038		Cenani-Lenz syndactyly syndrome	AR	No	No	No	Definitive	0	1	0	1	0	0
LRP5	6697	4041		Polycystic liver disease 4 with or without kidney cysts	AD	No	No	No	Definitive	0	0	0	0	1	0
LUZP1	14985	7798		Townes-Brocks syndrome	AD				Candidate	0	0	0	0	1	0
LZTFL1	6741	54585		Bardet-Biedl syndrome 17	AR	Yes	Yes	No	Definitive	1	0	0	0	1	0
MAD2L2	6764	10459		Fanconi anemia, complementation group V	AR	No	No	No	Candidate	0	0	0	1	0	0
MAPKBP1	29536	23005		Nephronophthisis 20	AR	No	No	No	Definitive	0	0	0	0	1	1
MBTPS2	15455	51360		IFAP syndrome with or without BRESHECK syndrome	XL	No	Yes	No	Definitive	1	1	1	1	1	0
MCM5	6948	6948		Meier-Gorlin syndrome 8	AR	No	No	No	Definitive	0	1	0	1	0	0
MCPH1	6954	79648		Microcephaly, primary autosomal recessive, 1	AR	No	No	Yes	Candidate	0	0	0	1	0	0
MDM2	6973	6973		Lessel-Kubisch syndrome	AR	No	No	No	Definitive	0	1	0	1	0	0
MEOX1	7013	4222		Klippel-Feil syndrome 2	AR	Yes	No	No	Candidate	0	0	0	1	0	0
METTL5	25006	29081		Intellectual developmental disorder, autosomal recessive 72	AR	No	Yes	Yes	Candidate	0	0	0	1	0	0
MFSD2A	25897	84879		Neurodevelopmental disorder with progressive microcephaly, spasticity, and brain imaging abnormalities	AR	No	Yes	No	Candidate	0	0	0	1	0	0
MKKS	7108	8195		McKusick-Kaufman syndrome	AR	Yes	Yes	No	Definitive	1	0	0	1	1	0
MKS1	7121	54903		Bardet-Biedl syndrome 13	AR	Yes	Yes	No	Definitive	1	0	0	1	1	0
MNX1	4979	3110		Currarino syndrome	AD	No	No	No	Definitive	0	0	0	0	0	0
MPDU1	7207	9526		Congenital disorder of glycosylation, type If	AR	No	Yes	No	Candidate	0	0	0	0	1	0
MUC1	7508	7508		Tubulointerstitial kidney disease, autosomal dominant, 2	AD	No	No	No	Definitive	0	1	0	1	1	0
MYCN	7559	4613		Feingold syndrome 1	AD	Yes	No	Yes	Candidate	0	0	1	0	0	0
MYH11	7569	4629		Megacystis-microcolon-intestinal hypoperistalsis syndrome 2	AR	Yes	No	No	Candidate	1	0	0	0	1	0
MYLK	7590	4638		Megacystis-microcolon-intestinal hypoperistalsis syndrome 1	AR	Yes	No	No	Candidate	1	0	0	0	1	0
MYOD1	7611	4654		Myopathy, congenital, with diaphragmatic defects, respiratory insufficiency, and dysmorphic facies	AR	Yes	Yes	No	Definitive	0	1	0	1	0	0
NAA10	18704	8260		Ogden syndrome	XL	Yes	Yes	Yes	Definitive	0	1	0	1	0	0
NADSYN1	29832	55191		Vertebral, cardiac, renal, and limb defects syndrome 3	AR	Yes	No	No	Definitive	0	0	0	1	0	0
NCAPD3	28952	23310		Microcephaly 22, primary, autosomal recessive	AR	No	Yes	No	Candidate	0	0	0	1	0	0
NCAPG2	21904	54892		Kahn-Kahn-Katsanis syndrome	AR	Yes	Yes	No	Definitive	0	1	0	1	0	0
NCF1	7660	653361		Granulomatous disease, chronic, autosomal recessive, 1	AR	No	No	No	Candidate	0	1	0	1	1	0
NDNF	26256	79625		Hypogonadotropic hypogonadism 25 with anosmia	AD	No	No	No	Candidate	0	0	0	1	0	0
NDUFAF3	29918	25915		Mitochondrial complex I deficiency, nuclear type 18	AR	No	Yes	No	Candidate	0	0	1	1	0	0
NDUFB8	7703	4714		Mitochondrial complex I deficiency, nuclear type 32	AR	No	Yes	No	Candidate	0	0	1	1	0	0
NDUFS2	7708	4720		Mitochondrial complex I deficiency, nuclear type 6	AR	No	No	No	Candidate	0	0	1	1	0	0
NEK1	7744	4750		Short-rib thoracic dysplasia 6 with or without polydactyly	AR	Yes	Yes	No	Definitive	0	0	0	0	1	0
NEK8	13387	284086		Nephronophthisis 9	AR	Yes	No	No	Definitive	0	0	0	0	1	1
NEUROD1	7762	4760		Maturity onset diabetes of the young 6	AD	No	No	No	Candidate	0	0	0	0	1	0
NEUROD2	7763	4761		Developmental and epileptic encephalopathy 72	AD	No	Yes	No	Candidate	0	0	1	0	0	0
NF1	7765	4763		Neurofibromatosis type 1	AD	Yes	Yes	Yes	Candidate	0	0	0	1	0	0
NFIA	7784	4774		Brain malformations with or without urinary tract defects	AD	No	Yes	No	Definitive	0	1	0	1	0	0
NIPBL	28862	25836		Cornelia de Lange syndrome 1	AD	Yes	Yes	No	Definitive	1	1	0	1	1	0
NODAL	7865	4838		Heterotaxy, visceral, 5, autosomal	AD	Yes	No	No	Candidate	0	1	0	1	0	0
NOTCH2	7882	4853		Alagille syndrome 2	AD	Yes	No	No	Definitive	0	1	0	1	1	0
NPHP1	7905	4867		Nephronophthisis 1	AR	No	Yes	No	Definitive	1	0	0	0	1	1
NPHP3	7907	7907		Nephronophthisis 3	AR	Yes	No	No	Definitive	1	0	1	0	1	1
NPHP4	19104	261734		Nephronophthisis 4	AR	No	No	No	Definitive	0	0	0	0	1	1
NRIP1	8001	8204		Congenital anomalies of the kidney and urinary tract 3	AD	No	No	No	Definitive	0	0	0	0	1	0
NSD1	14234	64324		Sotos syndrome 1	AD	Yes	Yes	Yes	Candidate	0	0	0	1	0	0
NSD2	12766	7468		Wolf-Hirschhorn syndrome	AD	No	Yes	Yes	Candidate	0	1	0	1	0	0
NSDHL	13398	50814		CK syndrome/ Congenital hemidysplasia with ichthyosiform erythroderma and limb defects (CHILD syndrome)	XL	Yes	Yes	Yes	Candidate	0	0	0	1	0	0
NXN	18008	64359		Robinow syndrome, autosomal recessive 2	AR	Yes	Yes	No	Candidate	1	0	0	0	1	0
OCRL	8108	4952		Dent disease 2; Lowe syndrome	XL	No	Yes	Yes	Candidate	0	0	0	0	1	0
OFD1	2567	8481		Orofaciodigital syndrome 1	XL	Yes	Yes	No	Definitive	1	0	0	1	1	0
PALB2	26144	79728		Fanconi anemia, complementation group N	AR	No	No	No	Candidate	0	0	0	1	0	0
PAX1	8615	5075		Otofaciocervical syndrome 2, with T-cell deficiency	AR	No	Yes	No	Candidate	0	0	0	1	1	0
PAX2	8616	5076		Papillorenal syndrome	AD	No	No	No	Definitive	1	1	1	1	1	0
PAX4	8618	5078		Diabetes mellitus	AD	No	No	No	Candidate	0	0	0	0	1	0
PBX1	8632	5087		Congenital anomalies of the kidney and urinary tract syndrome with or without hearing loss, abnormal ears, or developmental delay (CAKUTHED)	AD	Yes	Yes	No	Definitive	0	1	1	1	0	0
PDE6D	8788	5147		Joubert syndrome 22	AR	No	Yes	No	Definitive	0	1	0	1	0	0
PDSS2	23041	57107		Coenzyme Q10 deficiency 3	AR	No	No	No	Candidate	0	0	0	0	1	0
PEX1	8850	5189		Heimler syndrome 1 (Peroxisome biogenesis disorder 1A)	AR	Yes	Yes	No	Definitive	1	0	0	0	1	0
PEX10	8851	5192		Peroxisome biogenesis disorder 6A (Zellweger syndrome)	AR	No	No	No	Definitive	1	0	0	0	1	0
PEX11B	8853	8799		Peroxisome biogenesis factor disorder 14B	AR	No	No	No	Candidate	1	0	0	0	1	0
PEX12	8854	5193		Peroxisome biogenesis disorder 3A	AR	No	Yes	No	Definitive	1	0	0	0	1	0
PEX13	8855	5194		Peroxisome biogenesis disorder 11A (Zellweger syndrome)	AR	No	Yes	No	Definitive	1	0	0	0	1	0
PEX14	8856	5195		Peroxisome biogenesis factor disorder 14	AR	No	No	No	Candidate	1	0	0	0	1	0
PEX16	8857	9409		Peroxisome biogenesis factor disorder 8A (Zellweger syndrome)	AR	Yes	No	No	Candidate	1	0	0	0	1	0
PEX19	9713	5824		Peroxisome biogenesis disorder, 19	AR	Yes	Yes	No	Definitive	1	0	0	0	1	0
PEX2	9717	5828		Peroxisome biogenesis disorder 5A	AR	Yes	Yes	No	Definitive	1	0	0	0	1	0
PEX26	22965	55670		Peroxisome biogenesis disorder 7A	AR	No	No	No	Candidate	1	0	0	0	1	0
PEX3	8858	8504		Peroxisome biogenesis disorder 10A (Zellweger)	AR	Yes	Yes	No	Candidate	1	0	0	0	1	0
PEX5	9719	5830		Peroxisome biogenesis disorder 2A (Zellweger syndrome)	AR	Yes	Yes	No	Definitive	1	0	0	0	1	0
PEX6	8859	5190		Heimler syndrome 2 (Peroxisome biogenesis disorder 4C)	AR	No	Yes	No	Candidate	1	0	0	0	1	0
PHC1	3182	1911		Microcephaly 11, primary, autosomal recessive	AR	No	No	No	Candidate	0	0	0	1	0	0
PHGDH	8923	26227		Phosphoglycerate dehydrogenase deficiency	AR	Yes	No	Yes	Candidate	0	0	0	1	0	0
PIEZO2	26270	63895		Arthrogryposis- oculomotor limitation-electroretinal anomalies syndrome	AD/AR	Yes	Yes	No	Definitive	1	1	1	1	1	0
PIGN	8967	23556		Multiple congenital anomalies-hypotonia-seizures syndrome 1	AR	Yes	Yes	No	Definitive	1	0	1	0	1	0
PIGP	3046	51227		Developmental and epileptic encephalopathy 55	AR	No	Yes	No	Candidate	0	0	1	0	0	0
PIGQ	14135	9091		Multiple congenital anomalies-hypotonia-seizures syndrome 4	AR	No	Yes	No	Definitive	0	0	1	0	1	0
PIGT	14938	51604		Multiple congenital anomalies-hypotonia-seizures syndrome 3	AR	Yes	Yes	No	Definitive	0	0	1	0	1	0
PIK3C2A	8971	5286		Oculoskeletodental syndrome	AR	No	Yes	No	Candidate	0	0	0	1	0	0
PIK3CA	8975	5290		Megalencephaly-capillary malformation-polymicrogyria syndrome	AD	Yes	Yes	Yes	Candidate	0	0	0	1	0	0
PIK3CD	8977	5293		Immunodeficiency 14A/14B	AD/AR	Yes	Yes	No	Candidate	0	0	0	1	0	0
PKD1	9008	5310		Polycystic kidney disease 1	AD	No	No	No	Definitive	0	0	0	0	1	0
PKD2	9009	5311		Polycystic kidney disease 2	AD	No	No	No	Definitive	0	0	0	0	1	0
PKHD1	9016	5314		Autosomal recessive polycystic kidney disease, Polycystic and hepatic disease	AR	No	No	No	Definitive	0	0	0	0	1	0
PLEC	9069	5339		Epidermolysis bullosa simplex 5A/5B	AD/AR	No	Yes	No	Candidate	0	0	1	0	0	0
PLVAP	13635	83483		Diarrhea 10, protein-losing enteropathy type	AR	Yes	No	No	Candidate	0	0	1	0	0	0
PMM2	9115	5373		Congenital disorder of glycosylation, type Ia	AR	Yes	Yes	No	Definitive	0	0	0	0	1	0
PNKP	9154	11284		Microcephaly, seizures, and developmental delay	AR	No	Yes	Yes	Candidate	0	0	1	0	0	0
POMT1	9202	10585		Muscular dystrophy-dystroglycanopathy (congenital with brain and eye anomalies), type A, 1	AR	Yes	Yes	Yes	Candidate	0	0	1	0	0	0
POMT2	19743	29954		Muscular dystrophy-dystroglycanopathy (congenital with brain and eye anomalies), type A, 2	AR	Yes	Yes	Yes	Candidate	0	0	1	0	0	0
POR	9208	5447		Antley-Bixler syndrome with genital anomalies and disordered steroidogenesis	AR	No	No	No	Candidate	0	0	0	1	0	0
PORCN	17652	64840		Focal dermal hypoplasia	XL	No	Yes	No	Definitive	1	0	0	1	1	0
PPP1R15B	14951	84919		Microcephaly, short stature, and impaired glucose metabolism 2	AR	No	Yes	No	Definitive	0	1	0	1	0	0
PPP2R1A	9302	9302		Intellectual developmental disorder, autosomal dominant 36	AD	No	Yes	No	Candidate	0	0	0	1	0	0
PPP2R3C	17485	17485		Myoectodermal gonadal dysgenesis syndrome	AR	Yes	Yes	Yes	Definitive	0	0	0	1	0	0
PQBP1	9330	10084		Renpenning syndrome 1	XL	Yes	Yes	Yes	Definitive	0	1	0	1	0	0
PRDM16	14000	63976		Cardiomyopathy, dilated, ILL; Left ventricular noncompaction 8	AD	Yes	No	No	Candidate	0	0	0	0	1	0
PRKAR1A	9388	5573		Carney complex, type 1	AD	Yes	No	Yes	Candidate	0	0	0	1	0	0
PRKCSH	9411	5589		Polycystic liver disease 1 with or without kidney cysts	AD	No	No	No	Definitive	0	0	0	0	1	0
PRMT7	25557	54496		Short stature, brachydactyly, intellectual developmental disability, and seizures	AR	No	Yes	No	Candidate	0	1	0	1	0	0
PSMD12	9557	5718		Stankiewicz-Isidor syndrome	AD	Yes	Yes	Yes	Definitive	0	0	0	0	0	0
PTCH1	9585	5727		Basal cell nevus syndrome	AD	Yes	Yes	Yes	Candidate	0	0	0	1	0	0
PTEN	9588	5728		PTEN hamartoma tumor syndrome; Cowden syndrome 1; Bannayan-Riley-Ruvalcaba syndrome; Lhermitte-Duclos syndrome; Glioma susceptibility 2; Meningioma, familial; Endometrial cancer	AD	No	Yes	Yes	Candidate	0	0	0	0	1	0
PTPN11	9644	5781		Ras-opathy	AD	Yes	No	Yes	Candidate	0	0	0	1	0	0
PUF60	17042	22827		8q24.3 microdeletion syndrome/ Verheij syndrome	AD	Yes	Yes	No	Definitive	0	1	0	1	1	0
PYCR2	30262	29920		Leukodystrophy, hypomyelinating 10	AR	No	Yes	No	Candidate	0	0	0	1	0	0
RAD21	9811	5885		Cornelia de Lange syndrome 4	AD	Yes	Yes	No	Definitive	1	1	0	1	1	0
RAD51	9817	9817		Fanconi anemia, complementation group R	AD	No	Yes	No	Candidate	0	0	0	1	0	0
RAD51C	9820	5889		Fanconi anemia goup O	AR	Yes	No	No	Definitive (AR Only)	0	0	0	1	1	0
RAI1	9834	10743		Smith-Magenis syndrome	AD	Yes	Yes	Yes	Candidate	0	0	0	1	0	0
RARB	9865	5915		Microphthalmia, syndromic 12	AD/AR	Yes	No	Yes	Candidate	0	1	0	1	0	0
REN	9958	9958		Renal tubular dysgenesis	AD	No	No	No	Definitive	0	1	0	1	0	0
RERE	9965	473		Neurodevelopmental disorder with or without anomalies of the brain, eye, or heart	AD	Yes	Yes	Yes	Candidate	0	0	0	0	1	0
RET	9967	5979		Multiple endocrine neoplasia, type II	AD	Yes	Yes	No	Candidate	0	0	0	1	0	0
RFWD3	25539	55159		Fanconi anemia, complementation group W	AR	No	No	No	Definitive	0	1	0	1	0	0
RIPK4	496	496		Bartsocas-Papas syndrome 1	AR	No	No	No	Candidate	0	0	0	1	0	0
RMND1	21176	55005		Combined oxidative phosphorylation deficiency 11	AR	Yes	Yes	No	Definitive	0	1	1	1	1	0
RNU4ATAC	34016	100151683		Roifman syndrome	AR	Yes	Yes	No	Definitive	0	1	0	1	1	0
ROBO2	10250	6092		Vesicoureteral reflux 2	AD	No	No	No	Definitive	0	1	0	1	0	0
ROR2	10257	10257		Robinow syndrome	AR	Yes	Yes	No	Definitive	1	0	0	0	1	0
RPGRIP1	13436	13436		Leber congenital amaurosis 6	AR	No	No	No	Candidate	1	0	0	0	1	0
RPGRIP1L	29168	29168		Nephronophthisis 8	AR	No	Yes	No	Definitive	1	0	0	0	1	1
RPL11	10301	6135		Diamond-Blackfan anemia 7	AD	Yes	Yes	No	Candidate	0	0	0	1	0	0
RPL15	10306	6138		Diamond-Blackfan anemia 12	AD	Yes	Yes	No	Candidate	0	0	0	1	0	0
RPL18	10310	6141		Diamond-Blackfan anemia 18	AD	No	No	No	Candidate	0	0	0	1	0	0
RPL26	10327	10327		Diamond-Blackfan anemia 11	AD	Yes	No	No	Candidate	0	0	0	1	0	0
RPL27	10328	6155		Diamond-Blackfan anemia 16	AD	Yes	No	No	Candidate	0	0	0	1	0	0
RPL35	10344	11224		Diamond-Blackfan anemia 19	AD	No	No	No	Candidate	0	0	0	1	0	0
RPL35A	10345	6165		Diamond-Blackfan anemia 5	AD	No	No	No	Candidate	0	0	0	1	0	0
RPL5	10360	6125		Diamond-Blackfan anemia 6	AD	Yes	No	No	Candidate	0	0	0	1	0	0
RPS10	10383	6204		Diamond-Blackfan anemia 9	AD	No	No	No	Candidate	0	0	0	1	0	0
RPS15A	10389	6210		Diamond-Blackfan anemia 20	AD	No	No	No	Candidate	0	0	0	1	0	0
RPS17	10397	6218		Diamond-Blackfan anemia 4	AD	Yes	No	No	Candidate	0	0	0	1	0	0
RPS19	10402	6223		Diamond-Blackfan anemia 1	AD	Yes	No	Yes	Candidate	0	1	0	1	0	0
RPS24	10411	6229		Diamond-Blackfan anemia 3	AD	No	No	No	Candidate	0	0	0	1	0	0
RPS26	10414	6231		Diamond-Blackfan anemia 10	AD	Yes	No	No	Candidate	0	0	0	1	0	0
RPS27	10416	6232		Diamond-Blackfan anemia 17	AD	No	No	No	Candidate	0	0	0	1	0	0
RPS28	10418	6234		Diamond-Blackfan anemia 15 with mandibulofacial dysostosis	AD	No	Yes	No	Candidate	0	0	0	1	0	0
RPS29	10419	6235		Diamond-Blackfan anemia 13	AD	No	No	No	Candidate	0	0	0	1	0	0
RPS7	10440	6201		Diamond-Blackfan anemia 8	AD	No	No	No	Candidate	0	0	0	1	0	0
RSPO2	28583	340419		Tetraamelia syndrome 2	AR	Yes	No	No	Candidate	1	0	0	0	1	0
RTTN	18654	25914		Microcephaly, short stature, and polymicrogyria with or without seizures	AR	No	No	Yes	Candidate	0	0	0	1	0	0
SALL1	10524	6299		Townes-Brocks syndrome 1	AD	Yes	Yes	No	Definitive	1	1	1	1	1	0
SALL4	15924	57167		Duane-radial ray syndrome	AD	Yes	No	No	Definitive	0	1	0	1	0	0
SASS6	25403	163786		Microcephaly 14, primary, autosomal recessive	AR	No	Yes	Yes	Candidate	0	0	0	1	0	0
SCAPER	13081	49855		Bardet-Biedl syndrome	AR	No	No	No	Candidate	1	0	0	0	1	0
SCN2A	10588	6326		Developmental and epileptic encephalopathy 85, with or without midline brain defects	AD	No	Yes	Yes	Candidate	0	0	1	0	0	0
SCO2	10604	9997		Mitochondrial complex IV deficiency, nuclear type 2	AR	No	Yes	No	Candidate	0	0	1	1	0	0
SDCCAG8	10671	10806		Nephronophthisis 10	AR	No	Yes	No	Definitive	1	0	1	1	1	1
SEC61A1	18276	29927		Tubulointerstitial kidney disease, autosomal dominant, 5	AD	No	Yes	No	Definitive	0	0	0	0	1	0
SEC63	21082	11231		Polycystic liver disease 2 with or without kidney cysts	AD	No	No	No	Definitive	0	0	0	0	1	0
SEMA3A	10723	10371		Hypogonadotropic hypogonadism 16 with or without anosmia	AD	No	No	No	Candidate	0	0	0	1	0	0
SEMA3E	10727	9723		CHARGE syndrome	AD				Candidate	0	1	0	1	0	0
SETBP1	15573	26040		Schinzel-Giedion midface retraction syndrome	AD	Yes	Yes	Yes	Candidate	0	0	0	0	1	0
SETD2	18420	29072		Luscan-Lumish syndrome	AD	Yes	Yes	Yes	Candidate	0	0	0	1	0	0
SF3B2	10769	10992		Craniofacial microsomia	AD	Yes	No	No	Candidate	1	0	0	1	1	0
SF3B4	10771	10262		Acrofacial dysostosis 1, Nager type	AD	Yes	Yes	No	Candidate	0	0	0	1	0	0
SHANK3	14294	85358		Phelan-McDermid syndrome	AD	No	Yes	Yes	Candidate	0	0	1	0	1	0
SHH	10848	6469		Holoprosencephaly 3	AD	No	Yes	Yes	Candidate	0	0	0	1	0	0
SIK1	11142	150094		Developmental and epileptic encephalopathy 30	AD	No	Yes		Candidate	0	0	1	0	0	0
SIX1	10887	6495		Branchiootorenal syndrome 3	AD	No	No	No	Definitive	1	0	1	1	1	0
SIX2	10888	10736		Renal hypodysplasia	AD	No	Yes	Yes	Candidate	0	0	0	0	0	0
SIX3	10889	6496		Holoprosencephaly 2	AD	No	Yes	Yes	Candidate	0	0	0	1	0	0
SIX5	10891	147912		Branchiootorenal syndrome 2	AD	No	No	No	Definitive	1	0	1	1	1	0
SKI	10896	6497		Shprintzen-Goldberg syndrome	AD	Yes	Yes	Yes	Candidate	0	0	0	0	1	0
SKIC2	10898	6499		Trichohepatoenteric syndrome 2	AR	Yes	No	No	Candidate	0	1	0	1	0	0
SKIC3	23639	9652		Trichohepatoenteric syndrome 1	AR	Yes	Yes	No	Definitive	0	1	0	1	0	0
SLC25A22	19954	79751		Epileptic encephalopathy, early infantile, 3	AR	No	Yes	No	Candidate	0	0	1	0	0	0
SLIT2	11086	9353		Congenital Anomalies of the Kidney and the Urinary Tract	AD				Candidate	0	0	0	0	0	0
SLX4	23845	84464		Fanconi anemia, complementation group P	AR	No	No	No	Candidate	0	0	0	1	0	0
SMC1A	11111	8243		Cornelia de Lange syndrome 2	XL	Yes	Yes	No	Candidate	1	0	0	0	1	0
SMC3	2468	9126		Cornelia de Lange syndrome 3 with or without midline brain defects	AD	Yes	Yes	No	Candidate	1	0	0	0	1	0
SMO	11119	6608		Pallister-Hall-like syndrome	AR	Yes	Yes	No	Candidate	0	0	1	0	0	0
SNRPB	11153	6628		Cerebrocostomandibular syndrome	AD	Yes	Yes	No	Definitive	1	0	0	0	1	0
SON	11183	6651		ZTTK syndrome	AD	Yes	Yes	No	Definitive	0	0	1	1	0	0
SOX10	11190	6663		Waardenburg syndrome, type 4C	AD	No	Yes	Yes	Candidate	0	0	0	1	0	0
SOX11	11191	6664		Coffin-Siris syndrome 9 (Mental retardation, autosomal dominant 27)	AD	No	Yes	No	Candidate	0	0	0	0	0	0
SOX17	18122	64321		Vesicoureteral reflux 3	AD	No	No	No	Candidate	0	0	0	0	0	0
SOX9	11204	6662		Campomelic dysplasia	AD	Yes	No	No	Candidate	0	0	0	0	0	0
SPEN	17575	23013		Radio-Tartaglia syndrome	AD	Yes	Yes	Yes	Candidate	0	0	0	0	1	0
SPOP	11254	8405		Nabais Sa-de Vries syndrome type 2 (Neurodevelopmental disorder with relative macrocephaly and with or without cardiac or endocrine anomalies)	AD	Yes	Yes	No	Candidate	1	0	0	0	1	0
SPRY4	15533	81848		Hypogonadotropic hypogonadism 17, with or without anosmia	AD	No	No	No	Candidate	0	0	0	1	0	0
SRCAP	16974	16974		Developmental delay, hypotonia, musculoskeletal defects, and behavioral abnormalities	AD	Yes	Yes	Yes	Candidate	0	0	0	1	1	0
SRGAP1	17382	57522		Congenital Anomalies of the Kidney and the Urinary Tract	AD	No	No	No	Candidate	0	0	0	0	0	0
STIL	10879	6491		Microcephaly, primary autosomal recessive, 7	AR	No	No	No	Candidate	0	0	0	1	0	0
STK11	11389	6794		Peutz-Jeghers syndrome	AD	No	No	No	Candidate	0	0	0	0	1	0
STRA6	30650	64220		Matthew-Wood syndrome	AR	Yes	Yes	No	Definitive	0	1	0	1	0	0
STS	11425	412		Steroid sulfatase deficiency	XL	No	No	No	Candidate	0	0	0	1	0	0
SUFU	16466	51684		Joubert syndrome	AR	No	Yes	No	Candidate	0	0	0	1	0	0
SURF1	11474	6834		Mitochondrial complex IV deficiency, nuclear type 1	AR	No	Yes	No	Candidate	0	0	1	1	0	0
TACR3	11528	11528		Hypogonadotropic hypogonadism	AR	No	No	No	Candidate	0	0	0	1	0	0
TAF13	11546	6884		Intellectual developmental disorder, autosomal recessive 60	AR	No	Yes	No	Candidate	0	0	0	1	0	0
TBC1D1	11578	23216		Congenital Anomalies of the Kidney and the Urinary Tract	AD				Candidate	0	0	0	0	0	0
TBC1D24	29203	57465		Deafness, onychodystrophy, osteodystrophy, mental retardation, and seizures (DOORS) syndrome	AR	Yes	Yes	No	Definitive	0	0	0	1	1	0
TBX1	11592	6899		Conotruncal anomaly face syndrome	AD	Yes	Yes	Yes	Definitive	0	1	1	1	1	0
TBX18	11595	9096		Congenital anomalies of the kidney and urinary tract 2	AD	No	No	No	Definitive	1	1	1	1	1	0
TBX3	11602	6926		Ulnar-Mammary syndrome	AD	Yes	No	No	Candidate	0	1	0	1	0	0
TBX6	11605	6911		Congenital Anomalies of the Kidney and the Urinary Tract	AD/AR	No	No	No	Candidate	0	0	0	0	0	0
TCTN1	26113	26113		Joubert syndrome 13	AR	No	No	No	Candidate	1	0	0	0	1	0
TCTN2	25774	79867		Joubert syndrome 24	AR	No	Yes	No	Definitive	1	0	0	0	1	0
TCTN3	24519	26123		Orofaciodigital syndrome IV (Mohr-Majewski syndrome)	AR	Yes	Yes	No	Definitive	1	0	0	1	1	0
TFAP2A	11742	7020		Branchiooculofacial sydrome	AD	No	Yes	No	Definitive	1	0	0	1	1	0
THOC6	28369	79228		Beaulieu-Boycott-Innes syndrome	AR	Yes	Yes	No	Candidate	0	0	0	1	0	0
TKT	11834	7086		Short stature, developmental delay, and congenital heart defects	AR	Yes	Yes	No	Candidate	0	0	0	0	1	0
TMEM107	28128	84314		Joubert syndrome 29	AR	No	Yes	No	Definitive	1	0	0	0	1	0
TMEM138	26944	51524		Joubert syndrome	AR	No	No	No	Definitive	0	0	0	0	1	1
TMEM216	25018	25018		Joubert syndrome 2	AR	No	Yes	No	Definitive	1	0	0	1	1	1
TMEM218	27344	219854		Joubert syndrome 39	AR	No	Yes	No	Candidate	0	0	0	0	1	0
TMEM231	37234	37234		Joubert syndrome 20	AR	No	Yes	No	Definitive	1	0	0	0	1	0
TMEM237	14432	65062		Joubert syndrome 14	AR	No	Yes	No	Definitive	1	0	0	0	1	0
TMEM260	20185	54916		Structural heart defects and renal anomalies syndrome	AR	Yes	No	No	Candidate	0	0	0	0	1	0
TMEM67	28396	91147		Nephronophthisis 11	AR	No	Yes	No	Definitive	1	1	0	1	1	1
TNXB	11976	7148		Vesicoureteral reflux 8 / Ehlers-Danlos syndrome due to tenascin-X deficiency	AD/AR	Yes	No	No	Candidate	0	0	0	1	0	0
TOP2B	11990	7155		B-cell immunodeficiency, distal limb anomalies, and urogenital malformations	AD	No	Yes	No	Definitive	0	0	1	0	0	0
TP63	15979	8626		Ectrodactyly, ectodermal dysplasia, and cleft lip/palate syndrome 3	AD	Yes	Yes	No	Definitive	0	0	1	1	0	0
TRAF3IP1	17861	26146		Senior-Loken syndrome 9	AR	No	Yes	No	Candidate	0	0	0	0	0	1
TRAP1	16264	10131		Congenital Anomalies of the Kidney and the Urinary Tract	AR				Candidate	0	0	0	0	0	0
TRAPPC14	25604	55262		Microcephaly 25, primary, autosomal recessive	AR	No	Yes	No	Candidate	0	0	0	1	0	0
TRIM32	16380	22954		Bardet-Biedl syndrome 11	AR	No	No	No	Definitive	1	0	0	0	1	0
TRIM8	15579	81603		Focal segmental glomerulosclerosis and neurodevelopmental syndrome	AD	No	Yes	Yes	Candidate	0	0	1	0	0	0
TRIP11	12305	9321		Odontochondrodysplasia 1	AR	No	No	No	Definitive	0	0	0	0	1	1
TRIP13	12307	9319		Mosaic variegated aneuploidy syndrome 3	AR	No	Yes	No	Candidate	1	0	0	0	1	0
TRRAP	12347	8295		Developmental delay with or without dysmorphic facies and autism	AD	Yes	Yes	Yes	Definitive	0	1	0	1	1	0
TSC1	12362	7248		Tuberous sclerosis 1	AD	No	No	Yes	Candidate	0	0	0	0	1	0
TSC2	12363	7249		Tuberous sclerosis 2	AD	Yes	No	Yes	Candidate	0	0	0	0	1	0
TTC21B	25660	79809		Nephronophthisis 12	AR	No	No	No	Definitive	0	0	0	0	0	1
TTC8	20087	123016		Bardet-Biedl syndrome 8	AR	No	Yes	No	Definitive	1	0	1	0	1	0
TXNDC15	20652	79770		Meckel syndrome 15	AR	Yes	NA	NA	Definitive	1	0	0	0	1	0
TXNL4A	30551	10907		Burn-McKeown syndrome	AR	Yes	No	No	Definitive	0	1	0	1	0	0
UBE2T	25009	25009		Fanconi anemia, complementation group T	AR	No	No	No	Candidate	0	0	0	1	0	0
UMOD	12559	7369		Tubulointerstitial kidney disease, autosomal dominant, 1	AD	No	No	No	Candidate	0	0	0	0	0	0
UPK3A	12580	7380		Renal/urogenital adysplasia	AD				Candidate	0	0	0	0	0	0
USP9X	12632	8239		Intellectual developmental disorder, X-linked 99	XL	Yes	Yes	Yes	Candidate	0	0	1	0	0	0
VANGL1	15512	81839		Neural tube defects	AD	No	No	No	Candidate	0	0	0	1	0	0
VHL	12687	7428		von Hippel-Lindau disease	AD	Yes	Yes	No	Candidate	0	0	0	0	1	0
VWA2	24709	340706		Congenital Anomalies of the Kidney and the Urinary Tract	AR				Candidate	0	0	0	0	0	0
WBP11	16461	51729		Vertebral, cardiac, tracheoesophageal, renal, and limb defects	AD	Yes	Yes	No	Definitive	0	0	0	1	0	0
WDPCP	28027	51057		Bardet-Biedl syndrome 15	AR	Yes	No	No	Candidate	1	0	0	0	1	0
WDR11	13831	55717		Hypogonadotropic hypogonadism 14 with or without anosmia	AD	No	Yes	No	Candidate	0	0	0	1	0	0
WDR19	18340	18340		Nephronophthisis 13	AR	No	Yes	No	Definitive	0	1	0	1	0	1
WDR35	29250	57539		Cranioectodermal dysplasia 2	AR	Yes	Yes	No	Definitive	0	1	0	1	1	0
WDR62	24502	284403		Microcephaly 2, primary, autosomal recessive, with or without cortical malformations	AR	No	Yes	Yes	Candidate	0	0	0	1	0	0
WDR72	26790	256764		Amelogenesis imperfecta, hypomaturation type, IIA3	AR	No	No	No	Candidate	0	0	0	0	1	0
WNT3	12782	7473		Tetraamelia syndrome 1	AR	Yes	No	No	Definitive	1	0	0	1	1	0
WNT4	12783	54361		SERKAL sydrome	AR	Yes	No	No	Definitive	0	0	0	1	0	0
WNT5A	12784	7474		Robinow syndrome, autosomal dominant 1	AD	Yes	Yes	Yes	Candidate	0	0	0	0	0	0
WT1	12796	7490		Denys-Drash syndrome/ Wilms Tumor	AD	No	No	No	Candidate	0	0	0	0	0	0
XPNPEP3	28052	63929		Nephronophthisis-like nephropathy 1	AR	Yes	Yes	No	Definitive	0	0	0	0	1	1
XRCC2	12829	7516		Fanconi anemia, complementation group U	AR	Yes	No	No	Candidate	0	0	0	1	0	0
XRCC4	12831	7518		Short stature, microcephaly, and endocrine dysfunction	AR	Yes	Yes	No	Definitive	0	1	0	1	0	0
ZEB2	14881	9839		Mowat-Wilson syndrome	AD	Yes	Yes	No	Definitive	1	0	0	0	1	0
ZIC2	12873	7546		Holoprosencephaly 5	AD	No	No	Yes	Candidate	0	0	0	1	0	0
ZIC3	12874	7547		VACTERL association, X-linked, with or without hydrocephalus	XL	Yes	No	No	Candidate	0	0	0	1	0	0
ZMYM2	12989	7750		Neurodevelopmental-craniofacial syndrome with variable renal and cardiac abnormalities	AD	Yes	Yes	Yes	Definitive	0	0	0	1	0	0
ZNF148	12933	7707		Global developmental delay, absent or hypoplastic corpus callosum, and dysmorphic facies (GDACCF)	AD	Yes	Yes	No	Definitive	0	0	1	0	1	0
ZNF423	16762	23090		Nephronophthisis 14	AR	No	No	No	Definitive	0	0	0	0	1	1
ZNF699	24750	24750		DEGCAGS syndrome	AR	Yes	Yes	No	Definitive	0	1	1	1	0	0
ZPR1	13051	13051		Growth restriction, hypoplastic kidneys, alopecia, and distinctive facies	AR	No	Yes	No	Definitive	0	1	0	1	0	0

### Sheet: Case List_Updated
Caes List	BioSex (M/F/A)	Phenotype	Family Structure (Trio/Singleton)	Pos FH (Y/N)	Kinship Notes	RedCap Result
GHAR07D0770	M	Multicycstic dysplastic kidney (MCDK)	singleton_analysis	Yes
GHAR11413	F	Renal hypoplasia, unspecified	singleton_analysis	Yes
GHAR1152
GHAR12D4044A	M	Renal agenesis, unilateral	singleton_analysis	No
GHAR1376	F	Renal hypoplasia, unspecified	singleton_analysis	Yes
GHAR1744
GHAR1753A
GHAR30042	F	renal agenesis or hypodysplasia	singleton_analysis
GHAR86BN
GHARAGK002
GHARAGK012	M	Cystic kidney disease, unspecified	singleton_analysis	No		No Variant Identified for Clinical Review/Results Meeting
GHARAGK063	M	Renal agenesis, unilateral	singleton_analysis	Yes		No Variant Identified for Clinical Review/Results Meeting
GHARAMM10041	M	renal agenesis or hypodysplasia	trio_analysis
GHARCAKUTI16uuC16812	M	Renal hypoplasia, unilateral	trio_analysis	Yes		No Variant Identified for Clinical Review/Results Meeting
GHARCAKUTI17uuC11551	M	Cystic kidney disease, unspecified	singleton_analysis	No		Variant(s) Identified for Clinical Review/Results Meeting
GHARCAKUTI17uuC11581						No Variant Identified for Clinical Review/Results Meeting
GHARCAKUTI17uuC15011	M	Renal agenesis, unilateral	singleton_analysis	No		No Variant Identified for Clinical Review/Results Meeting
GHARCAKUTI17uuM15241	F	Multicycstic dysplastic kidney (MCDK)	singleton_analysis	No		Variant(s) Identified for Clinical Review/Results Meeting
GHARCAKUTI17uuM15261						No Variant Identified for Clinical Review/Results Meeting
GHARCAKUTI17uuM15351	F	Renal agenesis, unilateral	trio_analysis	No		No Variant Identified for Clinical Review/Results Meeting
GHARCAKUTI17uuM15371	F	Congenital malformation of kidney, unspecified	singleton_analysis	Yes		Variant(s) Identified for Clinical Review/Results Meeting
GHARCAKUTI17uuT17291B	M	Renal dysplasia	singleton_analysis	Yes		No Variant Identified for Clinical Review/Results Meeting
GHARCAUDC16uuAH008	F	Renal agenesis, unilateral	singleton_analysis	No
GHARCAUDC16uuAH012	M	Renal hypoplasia, unspecified	singleton_analysis	No
GHARCAUDC16uuAH013	M	Renal hypoplasia, unspecified	singleton_analysis
GHARCAUDC17uu12D2787A	M	Renal agenesis, unilateral	singleton_analysis	No
GHARCAUDC17uu13D1615	M	Renal agenesis, unilateral	singleton_analysis	Yes
GHARCAUDC17uuP1412xx1	F	Renal agenesis, unilateral	singleton_analysis	No
GHARCAUDC17uuT12xx38	F	Multicycstic dysplastic kidney (MCDK)	singleton_analysis	No
GHARCAUDC17uuT15xx21	M	Vesicoureteral Reflux (VUR), congenital	singleton_analysis	No
GHARCAUDC17uuT17xx17
GHARCAUDC17uuTxx497	M	Megaloureter, Congenital	singleton_analysis	No
GHARCAUDI17uuITxxSACxx102xx1	F	Renal agenesis, unilateral	singleton_analysis	No
GHARCAUDI17uuITxxSACxx13xx1	F	Renal agenesis, unilateral	singleton_analysis	No
GHARCAUDI17uuITxxSACxx96xx1	M	Renal agenesis, unilateral	singleton_analysis	Yes
GHARCAUDI17uuITxxSACxx98xx1	F	Renal agenesis, unilateral	singleton_analysis	No
GHARCKDI16uuC14671	F	Renal hypoplasia, unilateral	singleton_analysis	Yes		Variant(s) Identified for Clinical Review/Results Meeting
GHARCKDI16uuC16081	M	Renal agenesis, unilateral	singleton_analysis	Yes		No Variant Identified for Clinical Review/Results Meeting
GHARCKDI16uuF10871	M	Renal agenesis, unspecified	singleton_analysis	No		No Variant Identified for Clinical Review/Results Meeting
GHARCKDI16uuM10721	M	Renal agenesis, unilateral	singleton_analysis	Yes		No Variant Identified for Clinical Review/Results Meeting
GHARCKDI16uuM12411	M	Multicycstic dysplastic kidney (MCDK)	singleton_analysis	No		No Variant Identified for Clinical Review/Results Meeting
GHARCKDI16uuM12421						No Variant Identified for Clinical Review/Results Meeting
GHARCKDI16uuM12461	F	Renal hypoplasia, unspecified	singleton_analysis	Yes		Variant(s) Identified for Clinical Review/Results Meeting
GHARCKDI16uuM12581						No Variant Identified for Clinical Review/Results Meeting
GHARCKDI16uuM12601	M	Malrotated Kidney	singleton_analysis	No		Variant(s) Identified for Clinical Review/Results Meeting
GHARCKDI16uuM12611	M	Hydronephrosis Congenital	singleton_analysis	No		No Variant Identified for Clinical Review/Results Meeting
GHARCKDI16uuM12621	F	Renal hypoplasia, bilateral	singleton_analysis	N/A		No Variant Identified for Clinical Review/Results Meeting
GHARCKDI16uuM12641	M	Renal agenesis, unilateral	singleton_analysis	No		No Variant Identified for Clinical Review/Results Meeting
GHARCKDI16uuM12651						No Variant Identified for Clinical Review/Results Meeting
GHARCKDI16uuM12841						Variant(s) Identified for Clinical Review/Results Meeting
GHARCKDI17uuT26201						No Variant Identified for Clinical Review/Results Meeting
GHARCKDI19uuC25541	M	Renal agenesis, unilateral	singleton_analysis	No		No Variant Identified for Clinical Review/Results Meeting
GHARCKDI19uuC27301	F	Renal hypoplasia, unilateral	singleton_analysis	No		No Variant Identified for Clinical Review/Results Meeting
GHARCKDI19uuC27461	F	Renal hypoplasia, unspecified	singleton_analysis	Yes		No Variant Identified for Clinical Review/Results Meeting
GHARCKDI19uuC27611	M	Renal hypoplasia, unilateral	singleton_analysis	No		No Variant Identified for Clinical Review/Results Meeting
GHARCKDI19uuC28211	F	Renal agenesis, unilateral	singleton_analysis	No		No Variant Identified for Clinical Review/Results Meeting
GHARCKDI19uuC30731	F	Renal hypoplasia, bilateral	singleton_analysis	Yes		Variant(s) Identified for Clinical Review/Results Meeting
GHARCKDI19uuC31641	F	Renal hypoplasia, unilateral	singleton_analysis	No		No Variant Identified for Clinical Review/Results Meeting
GHARCKDI19uuM12341	M	Renal agenesis, unspecified	singleton_analysis	N/A		Variant(s) Identified for Clinical Review/Results Meeting
GHARCKDI19uuM14061	M	Multicycstic dysplastic kidney (MCDK)	singleton_analysis	No		No Variant Identified for Clinical Review/Results Meeting
GHARCKDI19uuM15071	F	Vesicoureteral Reflux (VUR), congenital	singleton_analysis	No		No Variant Identified for Clinical Review/Results Meeting
GHARCKDI19uuM15411	M	Multicycstic dysplastic kidney (MCDK)	singleton_analysis	No		No Variant Identified for Clinical Review/Results Meeting
GHARCKDI19uuM15421	M	Cystic kidney disease, unspecified	singleton_analysis	No		No Variant Identified for Clinical Review/Results Meeting
GHARCKDI19uuM15441	M	Renal agenesis, unilateral	singleton_analysis	No		No Variant Identified for Clinical Review/Results Meeting
GHARCKDI19uuM15451	M	Renal agenesis, unilateral	singleton_analysis	No		Variant(s) Identified for Clinical Review/Results Meeting
GHARCKDI19uuM15621	F	Renal dysplasia	singleton_analysis	No		Variant(s) Identified for Clinical Review/Results Meeting
GHARCKDI19uuM15661	M	Cystic kidney disease, unspecified	singleton_analysis	No		Variant(s) Identified for Clinical Review/Results Meeting
GHARCKDI19uuM15681	F	Cystic kidney disease, unspecified	singleton_analysis	No		Variant(s) Identified for Clinical Review/Results Meeting
GHARCKDI19uuM15701	F	Multicycstic dysplastic kidney (MCDK)	singleton_analysis	No		No Variant Identified for Clinical Review/Results Meeting
GHARCKDI19uuM15711	F	Renal hypoplasia, unilateral	singleton_analysis	Yes		No Variant Identified for Clinical Review/Results Meeting
GHARCKDI19uuM15741	M	Renal agenesis, unilateral	singleton_analysis	Yes		No Variant Identified for Clinical Review/Results Meeting
GHARCKDI19uuM15751	F	Renal agenesis, unilateral	singleton_analysis	Yes		No Variant Identified for Clinical Review/Results Meeting
GHARCKDI19uuM15761	M	Multicycstic dysplastic kidney (MCDK)	singleton_analysis	No		Variant(s) Identified for Clinical Review/Results Meeting
GHARCKDI19uuM15771	F	Multicycstic dysplastic kidney (MCDK)	singleton_analysis	Yes		Variant(s) Identified for Clinical Review/Results Meeting
GHARCKDI19uuM15971	M	Multicycstic dysplastic kidney (MCDK)	singleton_analysis	No		No Variant Identified for Clinical Review/Results Meeting
GHARCKDI19uuM15981	M	Multicycstic dysplastic kidney (MCDK)	singleton_analysis	No		No Variant Identified for Clinical Review/Results Meeting
GHARCKDI19uuM16021	F	Renal agenesis, unilateral	singleton_analysis	No		No Variant Identified for Clinical Review/Results Meeting
GHARCKDI19uuM16331	M	Renal hypoplasia, unilateral	singleton_analysis	No		No Variant Identified for Clinical Review/Results Meeting
GHARCKDI19uuM16351	M	Renal agenesis, unilateral	singleton_analysis	Yes		No Variant Identified for Clinical Review/Results Meeting
GHARCKDI19uuM16361	M	Renal hypoplasia, unilateral	singleton_analysis	No		Variant(s) Identified for Clinical Review/Results Meeting
GHARCKDI19uuM16391	F	Renal agenesis, unilateral	singleton_analysis	No		No Variant Identified for Clinical Review/Results Meeting
GHARCKDI19uuNICU10111	F	Renal agenesis, unilateral	singleton_analysis	No		Variant(s) Identified for Clinical Review/Results Meeting
GHARCKDI19uuNICU10171	F	Multicycstic dysplastic kidney (MCDK)	singleton_analysis	Yes		No Variant Identified for Clinical Review/Results Meeting
GHARCKDI19uuT27371	F	Renal hypoplasia, unspecified	singleton_analysis	No		No Variant Identified for Clinical Review/Results Meeting
GHARCKDI19uuT28261	M	Renal agenesis, unilateral	singleton_analysis			No Variant Identified for Clinical Review/Results Meeting
GHARCKDI19uuT28371	F	Renal agenesis, unilateral	singleton_analysis	No		No Variant Identified for Clinical Review/Results Meeting
GHARCKDI19uuT29001	M	Renal hypoplasia, unilateral	singleton_analysis	No		No Variant Identified for Clinical Review/Results Meeting
GHARCKDI19uuT29781	F	Renal agenesis, unilateral	singleton_analysis	No		No Variant Identified for Clinical Review/Results Meeting
GHARCKDI19uuT29851	M	Renal dysplasia	singleton_analysis	Yes		No Variant Identified for Clinical Review/Results Meeting
GHARCKDI20uuC35111	M	Renal agenesis, unspecified	singleton_analysis	No		No Variant Identified for Clinical Review/Results Meeting
GHARCKDI20uuM16681	M	Renal agenesis, unilateral	singleton_analysis	Yes		No Variant Identified for Clinical Review/Results Meeting
GHARCKDI20uuNICU10121	F	Renal dysplasia	singleton_analysis	Yes
GHARCKDI20uuNICU10181	F	Horseshoe Kidney	singleton_analysis
GHARCKDI20uuNICU10191	F	Renal agenesis, unilateral	singleton_analysis
GHARCKDI20uuNICU10211	F	Multicycstic dysplastic kidney (MCDK)	singleton_analysis
GHARCKDI20uuNICU10231	F	Multicycstic dysplastic kidney (MCDK)	singleton_analysis
GHARCKDI20uuNICU10301	M	Cystic kidney disease, unspecified	singleton_analysis	Yes
GHARCKiDY19uuDK0108016	F	Renal hypoplasia, unspecified	singleton_analysis
GHARCKiDY19uuDK0108252	F	Renal hypoplasia, unspecified	singleton_analysis
GHARCKiDY19uuDK0108386	F	Renal hypoplasia, unspecified	singleton_analysis
GHARCKiDY19uuDK0108514	M	Renal hypoplasia, unspecified	singleton_analysis
GHARCKiDY19uuDK0108688	F	Renal hypoplasia, unspecified	singleton_analysis
GHARCKiDY19uuDK0108749	F	Renal hypoplasia, unspecified	singleton_analysis
GHARCKiDY19uuDK0108965	F	Renal hypoplasia, unspecified	singleton_analysis
GHARCKiDY19uuDK0108969	F	Renal hypoplasia, unspecified	singleton_analysis
GHARCKiDY19uuDK0109200	M	Renal hypoplasia, unspecified	singleton_analysis
GHARCKiDY19uuDK0109349	M	Renal hypoplasia, unspecified	singleton_analysis
GHARCKiDY19uuDK0109445	M	Renal hypoplasia, unspecified	singleton_analysis
GHARCKiDY19uuDK0109566	M	Renal hypoplasia, unspecified	singleton_analysis
GHARCKiDY19uuDK0109669
GHARCKiDY19uuDK0109862	F	Renal hypoplasia, unspecified	singleton_analysis
GHARCKiDY19uuDK0109880	F	Renal hypoplasia, unspecified	singleton_analysis
GHARCKiDY19uuDK0109967	F	Renal hypoplasia, unspecified	singleton_analysis
GHARCKiDY19uuDK0109999	M	Renal hypoplasia, unspecified	singleton_analysis
GHARCKiDY19uuDK0110025	M	Renal hypoplasia, unspecified	singleton_analysis
GHARCKiDY19uuDK0110040	M	Renal hypoplasia, unspecified	singleton_analysis
GHARCKiDY19uuDK0110041	F	Renal hypoplasia, unspecified	singleton_analysis
GHARCKiDY19uuDK0110138	M	Renal hypoplasia, unspecified	singleton_analysis
GHARCKiDY19uuDK0110480	M	Renal hypoplasia, unspecified	singleton_analysis
GHARCKiDY19uuDK0110512	M	Renal hypoplasia, unspecified	singleton_analysis
GHARCKiDY19uuDK0110692	M	Renal hypoplasia, unspecified	singleton_analysis
GHARCKiDY19uuDK0110743	F	Renal hypoplasia, unspecified	singleton_analysis
GHARCKiDY19uuDK0110766
GHARCKiDY19uuDK0111052	M	Renal hypoplasia, unspecified	singleton_analysis
GHARCKiDY19uuDK0111060	F	Renal hypoplasia, unspecified	singleton_analysis
GHARCKiDY19uuDK0111196	M	Renal hypoplasia, unspecified	singleton_analysis
GHARCKiDY19uuDK0111360	M	Renal hypoplasia, unspecified	singleton_analysis
GHARCKiDY19uuDK0111728	F	Renal hypoplasia, unspecified	singleton_analysis
GHARCKiDY19uuDK0111816	F	Renal hypoplasia, unspecified	singleton_analysis
GHARCKiDY19uuDK0111828	M	Renal hypoplasia, unspecified	singleton_analysis
GHARCKiDY19uuDK0111876	M	Renal hypoplasia, unspecified	singleton_analysis
GHARCKiDY19uuDK0112010	F	Renal hypoplasia, unspecified	singleton_analysis
GHARCKiDY19uuDK0112025	M	Renal hypoplasia, unspecified	singleton_analysis
GHARCKiDY19uuDK0112030	F	Renal hypoplasia, unspecified	singleton_analysis
GHARCKiDY19uuDK0112323	M	Renal hypoplasia, unspecified	singleton_analysis
GHARCKiDY19uuDK0112522	F	Renal hypoplasia, unspecified	singleton_analysis
GHARCKiDY19uuDK0112776	M	Renal hypoplasia, unspecified	singleton_analysis
GHARCKiDY19uuDK0115540	F	Renal hypoplasia, unspecified	singleton_analysis
GHARCKiDY19uuDK0115562	M	Renal hypoplasia, unspecified	singleton_analysis
GHARCKiDY19uuK04322	M	renal agenesis or hypodysplasia	singleton_analysis
GHARCKiDY19uuK04673	F	Renal hypoplasia, unspecified	singleton_analysis
GHARCKiDY19uuK05465	M	Renal hypoplasia, unspecified	singleton_analysis
GHARCKiDY19uuK07653	M	Renal hypoplasia, unspecified	singleton_analysis
GHARCKiDY19uuK08780	M	renal agenesis or hypodysplasia	singleton_analysis
GHARCKiDY19uuK10446	M	renal agenesis or hypodysplasia	singleton_analysis
GHARCKiDY19uuK10497	M	renal agenesis or hypodysplasia	singleton_analysis
GHARCKiDY19uuK10498	F	Renal hypoplasia, unspecified	singleton_analysis
GHARCKiDY19uuK10927	M	renal agenesis or hypodysplasia	singleton_analysis
GHARCKiDY19uuK11013	M	renal agenesis or hypodysplasia	singleton_analysis
GHARCKiDY19uuK12543	M	renal agenesis or hypodysplasia	singleton_analysis
GHARCKiDY19uuK13639	F	renal agenesis or hypodysplasia	singleton_analysis
GHARCKiDY19uuK14855	F	renal agenesis or hypodysplasia	singleton_analysis
GHARCKiDY19uuK14923	M	renal agenesis or hypodysplasia	singleton_analysis
GHARCKiDY19uuK15020	F	renal agenesis or hypodysplasia	singleton_analysis
GHARCKiDY19uuK15046	M	renal agenesis or hypodysplasia	singleton_analysis
GHARCKiDY19uuK15142	M	renal agenesis or hypodysplasia	singleton_analysis
GHARCKiDY19uuK15560	F	renal agenesis or hypodysplasia	singleton_analysis
GHARCKiDY19uuK15786	M	renal agenesis or hypodysplasia	singleton_analysis
GHARCKiDY19uuK15794	F	renal agenesis or hypodysplasia	singleton_analysis
GHARCKiDY19uuK15808	F	renal agenesis or hypodysplasia	singleton_analysis
GHARCKiDY19uuK15851	F	renal agenesis or hypodysplasia	singleton_analysis
GHARCKiDY19uuK16105	M	renal agenesis or hypodysplasia	singleton_analysis
GHARCKiDY19uuK16158	F	renal agenesis or hypodysplasia	singleton_analysis
GHARCKiDY19uuK16227	M	renal agenesis or hypodysplasia	singleton_analysis
GHARCKiDY19uuK16247	M	renal agenesis or hypodysplasia	singleton_analysis
GHARCKiDY19uuK16249	F	renal agenesis or hypodysplasia	singleton_analysis
GHARCKiDY19uuK17941	F	renal agenesis or hypodysplasia	singleton_analysis
GHARCKiDY19uuK18384	F	renal agenesis or hypodysplasia	singleton_analysis
GHARCKiDY19uuK18535	F	renal agenesis or hypodysplasia	singleton_analysis
GHARCKiDY19uuK18545	F	renal agenesis or hypodysplasia	singleton_analysis
GHARCKiDY19uuK18577	M	Renal hypoplasia, unspecified	singleton_analysis
GHARCKiDY19uuK22300	F	renal agenesis or hypodysplasia	singleton_analysis
GHARCKiDY19uuK22320	F	renal agenesis or hypodysplasia	singleton_analysis
GHARCKiDY19uuK22728	F	renal agenesis or hypodysplasia	singleton_analysis
GHARCKiDY19uuK24742	M	renal agenesis or hypodysplasia	singleton_analysis
GHARCKiDY19uuK24850	M	renal agenesis or hypodysplasia	singleton_analysis
GHARCKiDY19uuK28138	F	renal agenesis or hypodysplasia	singleton_analysis
GHARCKiDY19uuK28191	M	Renal hypoplasia, unspecified	singleton_analysis
GHARCKiDY19uuK30255	F	Renal hypoplasia, unspecified	singleton_analysis
GHARCKiDY19uuK32017	F	renal agenesis or hypodysplasia	singleton_analysis
GHARCKiDY19uuK32994	F	renal agenesis or hypodysplasia	singleton_analysis
GHARCKiDY19uuK33477	F	Renal hypoplasia, unspecified	singleton_analysis
GHARCKiDY19uuK33560	F	Renal hypoplasia, unspecified	singleton_analysis
GHARCKiDY19uuK34708	M	renal agenesis or hypodysplasia	singleton_analysis
GHARCKiDY19uuK38727	F	renal agenesis or hypodysplasia	singleton_analysis
GHARCKiDY19uuK38789	F	renal agenesis or hypodysplasia	singleton_analysis
GHARCKiDY19uuK38865	M	renal agenesis or hypodysplasia	singleton_analysis
GHARCKiDY19uuK38893	M	renal agenesis or hypodysplasia	singleton_analysis
GHARCKiDY19uuK40137	M	Renal hypoplasia, unspecified	singleton_analysis
GHARCKiDY19uuK40546	F	renal agenesis or hypodysplasia	singleton_analysis
GHARCKiDY19uuK40547	F	renal agenesis or hypodysplasia	singleton_analysis
GHARCKiDY19uuK40629	M	renal agenesis or hypodysplasia	singleton_analysis
GHARCKiDY19uuK41029	M	Renal hypoplasia, unspecified	singleton_analysis
GHARCKiDY19uuK44671	M	Renal hypoplasia, unspecified	singleton_analysis
GHARCKiDY19uuK45155	F	renal agenesis or hypodysplasia	singleton_analysis
GHARCKiDY19uuK45176	M	renal agenesis or hypodysplasia	singleton_analysis
GHARCKiDY19uuK45653	F	renal agenesis or hypodysplasia	singleton_analysis
GHARCKiDY19uuK52771	M	renal agenesis or hypodysplasia	singleton_analysis
GHARCKiDY19uuK53538	M	renal agenesis or hypodysplasia	singleton_analysis
GHARCKiDY19uuK53987	M	renal agenesis or hypodysplasia	singleton_analysis
GHARCKiDY19uuK55081	M	renal agenesis or hypodysplasia	singleton_analysis
GHARCKiDY19uuK55217	M	renal agenesis or hypodysplasia	singleton_analysis
GHARCKiDY19uuK56147	M	renal agenesis or hypodysplasia	singleton_analysis
GHARCKiDY19uuK59224	M	renal agenesis or hypodysplasia	singleton_analysis
GHARCKiDY19uuK59649	M	renal agenesis or hypodysplasia	singleton_analysis
GHARCKiDY19uuK59721	F	renal agenesis or hypodysplasia	singleton_analysis
GHARCKiDY19uuK60305	M	renal agenesis or hypodysplasia	singleton_analysis
GHARCKiDY19uuK61574	M	renal agenesis or hypodysplasia	singleton_analysis
GHARCKiDY19uuK62708	F	renal agenesis or hypodysplasia	singleton_analysis
GHARCKiDY19uuK68105	F	Renal hypoplasia, unspecified	singleton_analysis
GHARCKiDY19uuK75925	F	renal agenesis or hypodysplasia	singleton_analysis
GHARcrm0021	M	Renal hypoplasia, unilateral	trios_FH_not_in_singleton_analysis	Yes
GHARCRM0041	M	Renal hypoplasia, unilateral	trio_analysis	No
GHARCRM0041b
GHARcrm0051	M	Renal hypoplasia, unilateral	singleton_analysis	Yes
GHARCRM0061	M	Renal hypoplasia, unilateral	trio_analysis	No
GHARCRM0071	M	Multicycstic dysplastic kidney (MCDK)	singleton_analysis	No
GHARcrm0121	M	Renal hypoplasia, unilateral	trio_analysis	Yes
GHARcrm0131	F	Renal hypoplasia, unilateral	trio_analysis	Yes
GHARCRM0141A	M	Renal hypoplasia, bilateral	trio_analysis	No
GHARCRM0451A	F	Renal agenesis, unilateral	trio_analysis	No
GHARcrm0461	M	Renal agenesis, unilateral	trio_analysis	Yes
GHARCRM0471A	M	Renal agenesis, unilateral	trio_analysis	No
GHARcrm0481
GHARcrm0491
GHARcrm0521	M	Renal hypoplasia, unilateral	trio_analysis	Yes
GHARCRM0721	F	Renal agenesis, unilateral	trio_analysis	No
GHARCRM0761	F	Renal agenesis, unilateral	trio_analysis	No
GHARcrm1051
GHARcrm1061	F	Renal agenesis, unilateral	trio_analysis	Yes
GHARcrm1091	F	Renal agenesis, unilateral	trio_analysis	Yes
GHARcrm1121	M	Renal hypoplasia, unilateral	singleton_analysis	No
GHARcrm1311
GHARDMI17uuC18751	M	Renal agenesis, unilateral	singleton_analysis	No		No Variant Identified for Clinical Review/Results Meeting
GHARDMI17uuT12761						No Variant Identified for Clinical Review/Results Meeting
GHARFSGSI16uuF10561	M	Renal hypoplasia, unilateral	singleton_analysis	No		No Variant Identified for Clinical Review/Results Meeting
GHARIGAI17uuA13761	M	Renal agenesis, unilateral	singleton_analysis	Yes		No Variant Identified for Clinical Review/Results Meeting
GHARIgANI16uuA13711	F	Renal dysplasia	singleton_analysis	Yes		No Variant Identified for Clinical Review/Results Meeting
GHARIGANI17uuIT4160	F	Renal agenesis, unspecified	singleton_analysis	Yes
GHARIGANI17uuIT4168	M	Multicycstic dysplastic kidney (MCDK)	singleton_analysis	Yes
GHARIranI16uuIR0005uu1	M	Renal agenesis, unilateral	singleton_analysis	No
GHARkimono0501
GHARMALFI16uuM12701	F	Renal agenesis, unilateral	singleton_analysis	No		No Variant Identified for Clinical Review/Results Meeting
GHARMALFI16uuM12771						No Variant Identified for Clinical Review/Results Meeting
GHARMALFI16uuM12821	M	Renal agenesis, unilateral	trio_analysis	Yes		Variant(s) Identified for Clinical Review/Results Meeting
GHARMALFI16uuM12891	M	Renal agenesis, unilateral	singleton_analysis	No		No Variant Identified for Clinical Review/Results Meeting
GHARMALFI16uuM13071	M	Renal agenesis, unilateral	singleton_analysis	No		No Variant Identified for Clinical Review/Results Meeting
GHARMALFI16uuM13161rep	M	Renal dysplasia	singleton_analysis			No Variant Identified for Clinical Review/Results Meeting
GHARMALFI16uuM14041	F	Malposition of ureter /Ectopic	singleton_analysis	No		No Variant Identified for Clinical Review/Results Meeting
GHARMALFI16uuM14151	F	Renal agenesis, unilateral	trio_analysis	No		No Variant Identified for Clinical Review/Results Meeting
GHARMALFI16uuM14171	M	Renal hypoplasia, unilateral	trio_analysis	Yes		No Variant Identified for Clinical Review/Results Meeting
GHARMALFI16uuM14211	M	Renal dysplasia	singleton_analysis	No		No Variant Identified for Clinical Review/Results Meeting
GHARMALFI16uuM14251	M	Hypospadias, unspecified	singleton_analysis	No		No Variant Identified for Clinical Review/Results Meeting
GHARMALFI16uuM14281	M	Hypospadias, unspecified	singleton_analysis	Yes		No Variant Identified for Clinical Review/Results Meeting
GHARMALFI16uuM14331rep	F	Renal agenesis, unilateral	singleton_analysis	No
GHARMALFI16uuM14441	F	Multicycstic dysplastic kidney (MCDK)	singleton_analysis	No		No Variant Identified for Clinical Review/Results Meeting
GHARMALFI16uuM14481	F	Renal agenesis, unilateral	singleton_analysis	No		No Variant Identified for Clinical Review/Results Meeting
GHARMALFI17uuC19381	F	Renal hypoplasia, unilateral	singleton_analysis	No		No Variant Identified for Clinical Review/Results Meeting
GHARMALFI17uuF10421	M	Renal hypoplasia, bilateral	singleton_analysis	Yes		No Variant Identified for Clinical Review/Results Meeting
GHARMALFI17uuM10001	F	Renal agenesis, unilateral	singleton_analysis			No Variant Identified for Clinical Review/Results Meeting
GHARMALFI17uuM10161	F	Renal agenesis, unilateral	singleton_analysis	No		No Variant Identified for Clinical Review/Results Meeting
GHARMALFI17uuM11931	F	Cystic kidney disease, unspecified	singleton_analysis			No Variant Identified for Clinical Review/Results Meeting
GHARMALFI17uuM12331						Variant(s) Identified for Clinical Review/Results Meeting
GHARMALFI17uuM12371
GHARMALFI17uuM12381
GHARMALFI17uuM12391
GHARMALFI17uuM12401	M	Renal hypoplasia, unilateral	singleton_analysis	No		No Variant Identified for Clinical Review/Results Meeting
GHARMALFI17uuM12731						Variant(s) Identified for Clinical Review/Results Meeting
GHARMALFI17uuM12881	F	Renal agenesis, unspecified	singleton_analysis	No		No Variant Identified for Clinical Review/Results Meeting
GHARMALFI17uuM13001	M	Renal agenesis, unilateral	singleton_analysis	Yes		No Variant Identified for Clinical Review/Results Meeting
GHARMALFI17uuM13011	M	Renal dysplasia	singleton_analysis			Variant(s) Identified for Clinical Review/Results Meeting
GHARMALFI17uuM13021	F	Vesicoureteral Reflux (VUR), congenital	singleton_analysis			No Variant Identified for Clinical Review/Results Meeting
GHARMALFI17uuM13041						No Variant Identified for Clinical Review/Results Meeting
GHARMALFI17uuM13111						No Variant Identified for Clinical Review/Results Meeting
GHARMALFI17uuM14081	M	Multicycstic dysplastic kidney (MCDK)	singleton_analysis	No		No Variant Identified for Clinical Review/Results Meeting
GHARMALFI17uuM14121	M	Renal hypoplasia, unilateral	singleton_analysis	Yes		No Variant Identified for Clinical Review/Results Meeting
GHARMALFI17uuM14261						Variant(s) Identified for Clinical Review/Results Meeting
GHARMALFI17uuM14381	M	Multicycstic dysplastic kidney (MCDK)	singleton_analysis	Yes		No Variant Identified for Clinical Review/Results Meeting
GHARMALFI17uuM14401	M	Vesicoureteral Reflux (VUR), congenital	singleton_analysis	No		No Variant Identified for Clinical Review/Results Meeting
GHARMALFI17uuM14621	M	Multicycstic dysplastic kidney (MCDK)	singleton_analysis	Yes		Variant(s) Identified for Clinical Review/Results Meeting
GHARMALFI17uuM14641	M	Renal agenesis, bilateral	singleton_analysis	No		No Variant Identified for Clinical Review/Results Meeting
GHARMALFI17uuM14671	M	Multicycstic dysplastic kidney (MCDK)	singleton_analysis	No		No Variant Identified for Clinical Review/Results Meeting
GHARMALFI17uuM14691	F	Renal hypoplasia, unilateral	singleton_analysis	No		No Variant Identified for Clinical Review/Results Meeting
GHARMALFI17uuM14741	F	Multicycstic dysplastic kidney (MCDK)	singleton_analysis	Yes		No Variant Identified for Clinical Review/Results Meeting
GHARMALFI17uuM14781						No Variant Identified for Clinical Review/Results Meeting
GHARMALFI17uuM14801reprep	M	Multicycstic dysplastic kidney (MCDK)	singleton_analysis	Yes		No Variant Identified for Clinical Review/Results Meeting
GHARMALFI17uuM14831	M	Renal hypoplasia, bilateral	singleton_analysis	Yes		No Variant Identified for Clinical Review/Results Meeting
GHARMALFI17uuM14841	M	Multicycstic dysplastic kidney (MCDK)	singleton_analysis	Yes		No Variant Identified for Clinical Review/Results Meeting
GHARMALFI17uuM14851	F	Renal hypoplasia, unilateral	singleton_analysis	No		No Variant Identified for Clinical Review/Results Meeting
GHARMALFI17uuM14901	M	Vesicoureteral Reflux (VUR), congenital	singleton_analysis	No		No Variant Identified for Clinical Review/Results Meeting
GHARMALFI17uuM14961	M	Renal dysplasia	singleton_analysis	No		No Variant Identified for Clinical Review/Results Meeting
GHARMALFI17uuM15061	F	Multicycstic dysplastic kidney (MCDK)	singleton_analysis	No		No Variant Identified for Clinical Review/Results Meeting
GHARMALFI17uuM15151						No Variant Identified for Clinical Review/Results Meeting
GHARMALFI17uuM15181	M	Renal agenesis, unilateral	singleton_analysis	No		No Variant Identified for Clinical Review/Results Meeting
GHARMALFI17uuM15264	M	Renal agenesis, unilateral	singleton_analysis	Yes		Not analyzed
GHARMALFI17uuM15381	F	Renal hypoplasia, bilateral	singleton_analysis	No		No Variant Identified for Clinical Review/Results Meeting
GHARMALFI17uuM15391	F	Renal agenesis, unilateral	singleton_analysis	Yes		No Variant Identified for Clinical Review/Results Meeting
GHARMALFI17uuT18421reprep	F	Renal dysplasia	singleton_analysis	No		No Variant Identified for Clinical Review/Results Meeting
GHARMALFI17uuT25121	M	Vesicoureteral Reflux (VUR), congenital	singleton_analysis	No		No Variant Identified for Clinical Review/Results Meeting
GHARMALFI17uuT25201	F	Renal dysplasia	singleton_analysis	No		Variant(s) Identified for Clinical Review/Results Meeting
GHARMPGNI17uuC10191	M	Renal agenesis, unilateral	singleton_analysis	No
GHARn14	M	Renal agenesis, unilateral	trio_analysis	No
GHAROBURN16uuCRM142xx1	F	Hydronephrosis Congenital	singleton_analysis	Yes
GHAROBURN16uuKIM058xx1	M	Megaloureter, Congenital	singleton_analysis	No
GHAROBURN16uuT13xx4	M	Multicycstic dysplastic kidney (MCDK)	singleton_analysis	Yes
GHAROBURN16uuT7xx38	M	Multicycstic dysplastic kidney (MCDK)	singleton_analysis	Yes
GHARp10001
GHARp10011	F	Renal agenesis, unilateral	trio_analysis	No
GHARp10021
GHARp10031
GHARP10051	F	Renal agenesis, unilateral	singleton_analysis	No
GHARp10081
GHARp10111	M	Renal agenesis, unilateral	singleton_analysis	No
GHARp10121	M	Renal agenesis, unilateral	trio_analysis	No
GHARp10161
GHARP10241	F	Renal agenesis, unilateral	singleton_analysis	No
GHARP10251B	M	Renal agenesis, unilateral	trios_FH_not_in_singleton_analysis	Yes
GHARp10261	F	Renal agenesis, unilateral	trio_analysis	No
GHARp10271	F	Renal agenesis, unilateral	trio_analysis	No
GHARp10321	F	Renal hypoplasia, unilateral	singleton_analysis	Yes
GHARP10331	F	Renal agenesis, unilateral	singleton_analysis	No
GHARp10371
GHARp10421	M	Renal hypoplasia, unilateral	trio_analysis	No
GHARp10431	M	Renal agenesis, unilateral	singleton_analysis	No
GHARp10451	M	Renal agenesis, unilateral	singleton_analysis	No
GHARp10481	F	Renal agenesis, unilateral	singleton_analysis
GHARp10521	M	Renal agenesis, unilateral	singleton_analysis	No
GHARp10531
GHARP10551	M	Renal hypoplasia, unilateral	singleton_analysis	Yes
GHARp10571	M	Renal agenesis, unilateral	trio_analysis	N/A
GHARp10611	M	Renal agenesis, unilateral	singleton_analysis	N/A
GHARp10651	M	Renal agenesis, unilateral	singleton_analysis	No
GHARp10691	M	Renal agenesis, unilateral	singleton_analysis	Yes
GHARP10741
GHARp10761	M	Renal agenesis, unilateral	trio_analysis	No
GHARp10801	M	Renal hypoplasia, unilateral	singleton_analysis	Yes
GHARp10811
GHARp10821
GHARp10931
GHARp10941	M	Renal agenesis, unilateral	trio_analysis	No
GHARp11111
GHARp11121
GHARp11151
GHARP11161	M	Renal dysplasia	singleton_analysis	No
GHARp11841	M	Renal agenesis, bilateral	singleton_analysis	Yes
GHARp11871
GHARp11911
GHARp11961	F	Renal agenesis, bilateral	singleton_analysis	No
GHARp12011	F	Renal agenesis, unilateral	singleton_analysis	N/A
GHARp12021
GHARp12031
GHARp12161	F	Renal agenesis, unilateral	singleton_analysis	No
GHARp12201
GHARp12211
GHARp12231
GHARp12301	F	Renal agenesis, unilateral	singleton_analysis	Yes
GHARp12311	M	Renal agenesis, unilateral	singleton_analysis	Yes
GHARp12401
GHARp12411
GHARp12441
GHARp12521	M	Renal hypoplasia, bilateral	singleton_analysis	No
GHARP12531	M	Renal hypoplasia, bilateral	singleton_analysis	No
GHARp12541
GHARp12551	F	Renal agenesis, unilateral	singleton_analysis	No
GHARp12561	M	Renal agenesis, unilateral	singleton_analysis	Yes
GHARp12641
GHARp12671
GHARp12701	F	Renal agenesis, unilateral	singleton_analysis	No
GHARp12751
GHARp12761	M	Renal agenesis, unilateral	singleton_analysis	Yes
GHARp12771
GHARp12781	F	Renal agenesis, unilateral	singleton_analysis	No
GHARp12801	F	Renal agenesis, unilateral	singleton_analysis	No
GHARp12821	M	Renal hypoplasia, unilateral	singleton_analysis	No
GHARp12831	F	Renal agenesis, unilateral	singleton_analysis	No
GHARp12841
GHARp12861
GHARp12951
GHARp12961
GHARp12971
GHARp12981
GHARp12991	F	Renal hypoplasia, bilateral	singleton_analysis	No
GHARp13081	M	Renal agenesis, unilateral	singleton_analysis	Yes
GHARp13161	F	Renal hypoplasia, unilateral	singleton_analysis	No
GHARp13211	M	Renal agenesis, unilateral	singleton_analysis	No
GHARp13261	F	Renal hypoplasia, bilateral	singleton_analysis	No
GHARp13271
GHARp13321
GHARP13411	M	Renal agenesis, unilateral	singleton_analysis	No
GHARp13441	M	Renal hypoplasia, unilateral	singleton_analysis	No
GHARp13461	M	Renal hypoplasia, unilateral	singleton_analysis	No
GHARP13501	M	Renal agenesis, unilateral	singleton_analysis	No
GHARp13511
GHARp13791
GHARp14071
GHARp14371
GHARRHDY16uu05D2075	M	Multicycstic dysplastic kidney (MCDK)	singleton_analysis	Yes
GHARRHDY16uu07D0349	M	Multicycstic dysplastic kidney (MCDK)	singleton_analysis	No
GHARRHDY16uu07D1355	M	Multicycstic dysplastic kidney (MCDK)	singleton_analysis	Yes
GHARRHDY16uu07D1869	M	Multicycstic dysplastic kidney (MCDK)	singleton_analysis	No
GHARRHDY16uu08D0390	M	Multicycstic dysplastic kidney (MCDK)	singleton_analysis	Yes
GHARRHDY16uu08D1084	M	Multicycstic dysplastic kidney (MCDK)	singleton_analysis	No
GHARRHDY16uu08D1649	F	Multicycstic dysplastic kidney (MCDK)	singleton_analysis	No
GHARRHDY16uu08D2888	F	Renal agenesis, unilateral	singleton_analysis	No
GHARRHDY16uu09D0965	F	Multicycstic dysplastic kidney (MCDK)	singleton_analysis	Yes
GHARRHDY16uu10D2091	M	Renal agenesis, unspecified	singleton_analysis
GHARRHDY16uu10D3310	F	Renal agenesis, unilateral	singleton_analysis	Yes
GHARRHDY16uu10D5114	M	Renal agenesis, unilateral	singleton_analysis	Yes
GHARRHDY16uu11D3086	M	Renal hypoplasia, bilateral	singleton_analysis	N/A
GHARRHDY16uu12D0449	M	Renal agenesis, unilateral	singleton_analysis	No
GHARRHDY16uu12D0967A	F	Renal hypoplasia, unilateral	singleton_analysis	No
GHARRHDY16uu12D1400A	M	Multicycstic dysplastic kidney (MCDK)	singleton_analysis	No
GHARRHDY16uu12D1443A	M	Multicycstic dysplastic kidney (MCDK)	singleton_analysis	No
GHARRHDY16uu12D1550A	M	Renal dysplasia	singleton_analysis	No
GHARRHDY16uu12D1636A	M	Multicycstic dysplastic kidney (MCDK)	singleton_analysis	No
GHARRHDY16uu12D2427A	M	Multicycstic dysplastic kidney (MCDK)	singleton_analysis	Yes
GHARRHDY16uu12D2795A	F	Multicycstic dysplastic kidney (MCDK)	singleton_analysis	No
GHARRHDY16uu12D3067	M	Renal agenesis, unilateral	singleton_analysis	No
GHARRHDY16uu12D3704A	M	Renal dysplasia	singleton_analysis	No
GHARRHDY16uu12D3852A	M	Multicycstic dysplastic kidney (MCDK)	singleton_analysis	No
GHARRHDY16uu12D5543A	F	Multicycstic dysplastic kidney (MCDK)	singleton_analysis	No
GHARRHDY16uu12D6059A	M	Renal agenesis, unilateral	singleton_analysis	Yes
GHARRHDY16uuCRM001xx1	F	Multicycstic dysplastic kidney (MCDK)	trio_analysis	Yes
GHARRHDY16uuCRM003xx1	F	Multicycstic dysplastic kidney (MCDK)	trio_analysis	No
GHARRHDY16uuCRM008xx1	M	Multicycstic dysplastic kidney (MCDK)	singleton_analysis	Yes
GHARRHDY16uuCRM010xx1	F	Renal hypoplasia, bilateral	trio_analysis	No
GHARRHDY16uuCRM011xx1	M	Renal dysplasia	trio_analysis	Yes
GHARRHDY16uuCRM015xx1	F	Multicycstic dysplastic kidney (MCDK)	trio_analysis	No
GHARRHDY16uuCRM073xx1	F	Vesicoureteral Reflux (VUR), congenital	trio_analysis	No
GHARRHDY16uuCRM080xx1	M	Vesicoureteral Reflux (VUR), congenital	trio_analysis	No
GHARRHDY16uuCRM095xx1	M	Polycystic kidney, unspecified	singleton_analysis	No
GHARRHDY16uuCRM114xx1	M	Multicycstic dysplastic kidney (MCDK)	trio_analysis	Yes
GHARRHDY16uuCRM122xx1	F	Multicycstic dysplastic kidney (MCDK)	trio_analysis	No
GHARRHDY16uuCRM123xx1	F	Multicycstic dysplastic kidney (MCDK)	trio_analysis	No
GHARRHDY16uuCRM124xx1	M	Multicycstic dysplastic kidney (MCDK)	trio_analysis	No
GHARRHDY16uuCRM130xx1	M	Ectopic Kidney (includes pelvic kidney)	trio_analysis	No
GHARRHDY16uuCRM140xx1	M	Multicycstic dysplastic kidney (MCDK)	singleton_analysis	No
GHARRHDY16uuCRM151xx1	M	Renal hypoplasia, unilateral	trio_analysis	Yes
GHARRHDY16uuEGxx421	F	Renal agenesis, unilateral	singleton_analysis	No
GHARRHDY16uuLADA006xx1	M	Renal agenesis, unilateral	trio_analysis	No
GHARRHDY16uuM10021	M	Renal dysplasia	singleton_analysis	No		No Variant Identified for Clinical Review/Results Meeting
GHARRHDY16uuM10131	M	Renal agenesis, unilateral	trio_analysis	No		No Variant Identified for Clinical Review/Results Meeting
GHARRHDY16uuM11401	F	Vesicoureteral Reflux (VUR), congenital	trio_analysis	No		No Variant Identified for Clinical Review/Results Meeting
GHARRHDY16uuM12321						No Variant Identified for Clinical Review/Results Meeting
GHARRHDY16uuM13051	F	Multicycstic dysplastic kidney (MCDK)	singleton_analysis	Yes		No Variant Identified for Clinical Review/Results Meeting
GHARRHDY16uuNxx120	F	Multicycstic dysplastic kidney (MCDK)	singleton_analysis	No
GHARRHDY16uuNxx71	M	Renal agenesis, unilateral	singleton_analysis	No
GHARRHDY16uuP1041xx1	M	Renal agenesis, unilateral	singleton_analysis	Yes
GHARRHDY16uuP1066xx1	F	Renal dysplasia	singleton_analysis	No
GHARRHDY16uuP1099xx1	M	Renal hypoplasia, unilateral	singleton_analysis	No
GHARRHDY16uuP1100xx1
GHARRHDY16uuP1101xx1
GHARRHDY16uuP1206xx1	F	Renal dysplasia	singleton_analysis	No
GHARRHDY16uuP1207xx1	M	Renal dysplasia	singleton_analysis	No
GHARRHDY16uuP1218xx1	F	Renal dysplasia	singleton_analysis	No
GHARRHDY16uuP1219xx1
GHARRHDY16uuP1222xx1	F	Renal hypoplasia, unilateral	singleton_analysis	No
GHARRHDY16uuP1227xx1	M	Renal agenesis, unilateral	singleton_analysis	Yes
GHARRHDY16uuP1229xx1	M	Renal agenesis, unilateral	singleton_analysis	No
GHARRHDY16uuP1242xx1	M	Renal hypoplasia, bilateral	singleton_analysis	No
GHARRHDY16uuP1245xx1	M	Renal hypoplasia, bilateral	singleton_analysis	No
GHARRHDY16uuP1246xx1	F	Multicycstic dysplastic kidney (MCDK)	singleton_analysis	No
GHARRHDY16uuP1263xx1	M	Renal agenesis, unilateral	trio_analysis	No
GHARRHDY16uuP1269xx1	F	Renal agenesis, bilateral	singleton_analysis	No
GHARRHDY16uuP1279xx1	F	Multicycstic dysplastic kidney (MCDK)	singleton_analysis	No
GHARRHDY16uuP1302xx1	F	Renal agenesis, unilateral	singleton_analysis	No
GHARRHDY16uuP1337xx1	M	Renal agenesis, unilateral	singleton_analysis	No
GHARRHDY16uuP1342xx1	M	Renal hypoplasia, unilateral	singleton_analysis	No
GHARRHDY16uuP1354xx1	F	Renal agenesis, unilateral	singleton_analysis	No
GHARRHDY16uuP1359xx1	F	Renal dysplasia	singleton_analysis	No
GHARRHDY16uuP1368xx1	F	Renal agenesis, unilateral	singleton_analysis	No
GHARRHDY16uuP1373xx1
GHARRHDY16uuP1377xx1	F	Multicycstic dysplastic kidney (MCDK)	singleton_analysis	No
GHARRHDY16uuP1382xx1	M	Renal hypoplasia, unilateral	singleton_analysis	No
GHARRHDY16uuP1384xx1	M	Multicycstic dysplastic kidney (MCDK)	singleton_analysis	No
GHARRHDY16uuP1390xx1	F	Renal hypoplasia, unilateral	singleton_analysis	No
GHARRHDY16uuP1405xx1	F	Multicycstic dysplastic kidney (MCDK)	singleton_analysis	Yes
GHARRHDY16uuP1414xx1	M	Renal agenesis, unilateral	singleton_analysis	Yes
GHARRHDY16uuP1415xx1	M	Renal agenesis, unilateral	singleton_analysis	Yes
GHARRHDY16uuP1441xx1	M	Renal agenesis, unilateral	singleton_analysis	No
GHARRHDY16uuP1442xx1	F	Multicycstic dysplastic kidney (MCDK)	singleton_analysis	No
GHARRHDY16uuP1443xx1	F	Renal agenesis, unilateral	singleton_analysis	No
GHARRHDY16uuP1446xx1	F	Renal agenesis, unilateral	singleton_analysis	No
GHARRHDY16uuP1447xx1	M	Renal agenesis, unilateral	singleton_analysis	No
GHARRHDY16uuP1451xx1	M	Multicycstic dysplastic kidney (MCDK)	singleton_analysis	Yes
GHARRHDY16uuP1454xx1	F	Renal agenesis, unspecified	singleton_analysis	No
GHARRHDY16uuP1464xx1	M	Multicycstic dysplastic kidney (MCDK)	singleton_analysis	No
GHARRHDY16uuP1465xx1	M	Renal agenesis, unilateral	singleton_analysis	Yes
GHARRHDY16uuP1466xx1	M	Renal agenesis, unilateral	singleton_analysis	N/A
GHARRHDY16uuP1473xx1	M	Renal agenesis, unilateral	singleton_analysis	No
GHARRHDY16uuP1477xx1	M	Multicycstic dysplastic kidney (MCDK)	singleton_analysis	No
GHARRHDY16uuP1481xx1	M	Cystic kidney disease, unspecified	singleton_analysis	No
GHARRHDY16uuP1488xx1	M	Renal agenesis, unilateral	singleton_analysis	Yes
GHARRHDY16uuP1489xx1	M	Renal agenesis, unilateral	singleton_analysis	No
GHARRHDY16uuP1490xx1	M	Renal agenesis, unilateral	singleton_analysis	No
GHARRHDY16uuP1491xx1	M	Renal agenesis, unilateral	singleton_analysis	No
GHARRHDY16uuP1493xx1	M	Cystic kidney disease, unspecified	singleton_analysis	Yes
GHARRHDY16uuP1500xx1	F	Renal hypoplasia, unilateral	singleton_analysis	No
GHARRHDY16uuP1501xx1	M	Renal agenesis, unilateral	singleton_analysis	No
GHARRHDY16uuP1508xx1	F	Renal agenesis, unilateral	singleton_analysis	N/A
GHARRHDY16uuP1511xx1	F	Renal agenesis, unilateral	singleton_analysis	No
GHARRHDY16uuP1513xx1	M	Renal agenesis, unspecified	singleton_analysis	N/A
GHARRHDY16uuP1515xx1	F	Renal agenesis, unilateral	singleton_analysis	No
GHARRHDY16uuP1516xx1	M	Renal agenesis, unilateral	singleton_analysis	No
GHARRHDY16uuP1517xx1	F	Renal agenesis, unilateral	singleton_analysis	No
GHARRHDY16uuP1522xx1	M	Renal hypoplasia, unilateral	singleton_analysis	No
GHARRHDY16uuP1524xx1
GHARRHDY16uuP1530xx1	F	Renal hypoplasia, bilateral	singleton_analysis	No
GHARRHDY16uuP1532xx1	M	Renal agenesis, unilateral	singleton_analysis	No
GHARRHDY16uuP1536xx1	M	Renal dysplasia	singleton_analysis	Yes
GHARRHDY16uuP1540xx1	M	Renal hypoplasia, unilateral	singleton_analysis	Yes
GHARRHDY16uuP1541xx1	F	Multicycstic dysplastic kidney (MCDK)	singleton_analysis	N/A
GHARRHDY16uuP1542xx1	F	Renal agenesis, unilateral	trio_analysis	No
GHARRHDY16uuP1545xx1	M	Renal agenesis, unilateral	singleton_analysis	No
GHARRHDY16uuP1547xx2	F	Renal agenesis, unilateral	singleton_analysis	Yes
GHARRHDY16uuP1556xx1	M	Cystic kidney disease, unspecified	singleton_analysis	Yes
GHARRHDY16uuP1558xx1	M	Renal agenesis, unilateral	singleton_analysis	No
GHARRHDY16uuP1567xx1	F	Multicycstic dysplastic kidney (MCDK)	singleton_analysis	No
GHARRHDY16uuP1570xx1	M	Renal agenesis, unilateral	singleton_analysis	No
GHARRHDY16uuP1573xx1	M	Cystic kidney disease, unspecified	singleton_analysis	No
GHARRHDY16uuP1578xx1	M	Cystic kidney disease, unspecified	singleton_analysis	No
GHARRHDY16uuP1579xx1	M	Renal agenesis, unilateral	singleton_analysis	No
GHARRHDY16uuP1588xx1	F	Renal hypoplasia, unilateral	singleton_analysis	No
GHARRHDY16uuP1596xx1	M	Renal agenesis, unilateral	singleton_analysis	N/A
GHARRHDY16uuP1597xx1	M	Renal agenesis, unilateral	singleton_analysis	No
GHARRHDY16uuP1601xx1	M	Cystic kidney disease, unspecified	singleton_analysis	No
GHARRHDY16uuP1603xx1	M	Multicycstic dysplastic kidney (MCDK)	singleton_analysis	No
GHARRHDY16uuP1606xx1	M	Multicycstic dysplastic kidney (MCDK)	singleton_analysis	Yes
GHARRHDY16uuP1611xx1	M	Renal agenesis, unilateral	singleton_analysis	No
GHARRHDY16uuP1616xx1	F	Renal dysplasia	singleton_analysis	Yes
GHARRHDY16uuP1636xx1	M	Multicycstic dysplastic kidney (MCDK)	singleton_analysis	No
GHARRHDY16uuP1649xx1	F	Cystic kidney disease, unspecified	singleton_analysis	No
GHARRHDY16uuP1662xx1	M	Renal agenesis, unilateral	singleton_analysis	N/A
GHARRHDY16uuP1663xx1	M	Renal agenesis, unilateral	singleton_analysis	No
GHARRHDY16uuP1666xx1	M	Renal hypoplasia, unilateral	singleton_analysis	No
GHARRHDY16uuP1671xx1	F	Renal hypoplasia, unilateral	singleton_analysis	Yes
GHARRHDY16uuP1673xx1	M	Renal agenesis, unilateral	trio_analysis	No
GHARRHDY16uuP1686xx1	F	Renal hypoplasia, unilateral	singleton_analysis	Yes
GHARRHDY16uuP1687xx1	M	Renal hypoplasia, unilateral	singleton_analysis	No
GHARRHDY16uuP1692xx1	M	Cystic kidney disease, unspecified	singleton_analysis	No
GHARRHDY16uuP1697xx1	M	Renal agenesis, unilateral	singleton_analysis	No
GHARRHDY16uuP1702xx1	M	Renal agenesis, unilateral	singleton_analysis	No
GHARRHDY16uuP1703xx1	M	Renal agenesis, unilateral	singleton_analysis	No
GHARRHDY16uuP1708xx1	M	Cystic kidney disease, unspecified	singleton_analysis	No
GHARRHDY16uuP1712xx1	F	Renal agenesis, unilateral	singleton_analysis	No
GHARRHDY16uuP1714xx1	M	Renal agenesis, unilateral	singleton_analysis	No
GHARRHDY16uuP1717xx1	M	Cystic kidney disease, unspecified	singleton_analysis	No
GHARRHDY16uuP1722xx1	F	Renal hypoplasia, unilateral	singleton_analysis	No
GHARRHDY16uuP1723xx1	M	Multicycstic dysplastic kidney (MCDK)	singleton_analysis	No
GHARRHDY16uuP1725xx1	M	Renal agenesis, unilateral	singleton_analysis	No
GHARRHDY16uuP1729xx1	F	Multicycstic dysplastic kidney (MCDK)	singleton_analysis	No
GHARRHDY16uuP1730xx1	F	Renal agenesis, unilateral	singleton_analysis	No
GHARRHDY16uuP1735xx1	F	Renal agenesis, unilateral	singleton_analysis	No
GHARRHDY16uuP1736xx1	M	Multicycstic dysplastic kidney (MCDK)	singleton_analysis	No
GHARRHDY16uuP1737xx1	M	Renal agenesis, unilateral	singleton_analysis	No
GHARRHDY16uuP1739xx1	M	Renal agenesis, unilateral	singleton_analysis	No
GHARRHDY16uuP1750xx1	F	Renal hypoplasia, unilateral	singleton_analysis	No
GHARRHDY16uuP1753xx1	M	Renal agenesis, unilateral	singleton_analysis	No
GHARRHDY16uuP1754xx1	M	Multicycstic dysplastic kidney (MCDK)	singleton_analysis	No
GHARRHDY16uuP1755xx1	M	Renal agenesis, unilateral	singleton_analysis	No
GHARRHDY16uuP1756xx1	M	Renal agenesis, unilateral	singleton_analysis	No
GHARRHDY16uuP1760xx1	F	Multicycstic dysplastic kidney (MCDK)	singleton_analysis	No
GHARRHDY16uuP1762xx1	F	Renal agenesis, unilateral	singleton_analysis	No
GHARRHDY16uuP1764xx1	M	Renal agenesis, unilateral	singleton_analysis	No
GHARRHDY16uuP1774xx1	F	Multicycstic dysplastic kidney (MCDK)	singleton_analysis	No
GHARRHDY16uuP1776xx1	F	Renal dysplasia	singleton_analysis	No
GHARRHDY16uuP1778xx1	M	Renal agenesis, unilateral	singleton_analysis	No
GHARRHDY16uuP1780xx1	F	Renal agenesis, unilateral	singleton_analysis	No
GHARRHDY16uuP1781xx1	M	Renal agenesis, unilateral	singleton_analysis	No
GHARRHDY16uuP1789xx1	F	Multicycstic dysplastic kidney (MCDK)	singleton_analysis	No
GHARRHDY16uuP1791xx1	M	Renal agenesis, unilateral	singleton_analysis	No
GHARRHDY16uuP1792xx1	M	Renal agenesis, unilateral	singleton_analysis	No
GHARRHDY16uuP1793xx1	F	Renal agenesis, unilateral	singleton_analysis	No
GHARRHDY16uuP1794xx1	M	Renal hypoplasia, unilateral	singleton_analysis	No
GHARRHDY16uuP1797xx1	M	Renal agenesis, unilateral	singleton_analysis	No
GHARRHDY16uuP1799xx1	F	Renal agenesis, unilateral	singleton_analysis	No
GHARRHDY16uuP1806xx1	M	Multicycstic dysplastic kidney (MCDK)	singleton_analysis	N/A
GHARRHDY16uuP1814xx1	F	Renal agenesis, unilateral	singleton_analysis	No
GHARRHDY16uuP1849xx1	M	Multicycstic dysplastic kidney (MCDK)	singleton_analysis	No
GHARRHDY16uuP1851xx1	F	Multicycstic dysplastic kidney (MCDK)	singleton_analysis	No
GHARRHDY16uuP1852xx1	F	Renal agenesis, unilateral	singleton_analysis	No
GHARRHDY16uuP1857xx1	M	Renal agenesis, unilateral	singleton_analysis	No
GHARRHDY16uuP1860xx1	M	Multicycstic dysplastic kidney (MCDK)	singleton_analysis	No
GHARRHDY16uuP1866xx1	M	Multicycstic dysplastic kidney (MCDK)	singleton_analysis	No
GHARRHDY16uuP1869xx1	M	Renal dysplasia	singleton_analysis	No
GHARRHDY16uuP1879xx1	F	Multicycstic dysplastic kidney (MCDK)	singleton_analysis	No
GHARRHDY16uuP1894xx1	F	Ectopic Kidney (includes pelvic kidney)	singleton_analysis	No
GHARRHDY16uuP1895xx1	F	Multicycstic dysplastic kidney (MCDK)	singleton_analysis	No
GHARRHDY16uuP1901xx1	M	Renal agenesis, unilateral	singleton_analysis	No
GHARRHDY16uuP1903xx1	M	Renal agenesis, unilateral	singleton_analysis	No
GHARRHDY16uuP1904xx1	F	Renal agenesis, unilateral	singleton_analysis	No
GHARRHDY16uuP1905xx1	F	Renal hypoplasia, unilateral	singleton_analysis	No
GHARRHDY16uuP1911xx1	F	Renal agenesis, unilateral	singleton_analysis	No
GHARRHDY16uuP1928xx1	M	Renal hypoplasia, unilateral	singleton_analysis	No
GHARRHDY16uuP1940xx1	M	Multicycstic dysplastic kidney (MCDK)	singleton_analysis	No
GHARRHDY16uuP1961xx1	M	Renal agenesis, unilateral	singleton_analysis	No
GHARRHDY16uuP1963xx1	F	Renal agenesis, unilateral	singleton_analysis	No
GHARRHDY16uuP1966xx1	F	Renal agenesis, unilateral	singleton_analysis	No
GHARRHDY16uuP1967xx1	F	Renal agenesis, unilateral	singleton_analysis	No
GHARRHDY16uuP1969xx1	M	Renal agenesis, unilateral	trio_analysis	No
GHARRHDY16uuP1970xx1	F	Renal hypoplasia, unilateral	singleton_analysis	No
GHARRHDY16uuP1971xx1	F	Renal agenesis, unilateral	singleton_analysis	No
GHARRHDY16uuP1972xx1	M	Renal agenesis, unilateral	singleton_analysis	No
GHARRHDY16uuP1973xx1	F	Renal hypoplasia, unilateral	singleton_analysis	No
GHARRHDY16uuP1975xx1	F	Renal agenesis, unilateral	singleton_analysis	No
GHARRHDY16uuP1978xx1	M	Multicycstic dysplastic kidney (MCDK)	singleton_analysis	No
GHARRHDY16uuP1979xx1	M	Renal agenesis, unilateral	singleton_analysis	No
GHARRHDY16uuP1990xx1	M	Renal dysplasia	singleton_analysis	No
GHARRHDY16uuP1992xx1	M	Renal dysplasia	singleton_analysis	No
GHARRHDY16uuP1994xx1	F	Multicycstic dysplastic kidney (MCDK)	singleton_analysis	No
GHARRHDY16uuP1997xx1	M	Renal agenesis, unilateral	singleton_analysis	No
GHARRHDY16uuP2000xx1	F	Renal hypoplasia, unilateral	singleton_analysis	No
GHARRHDY16uuP2004xx1	F	Duplication of pelvis, ureter and kidney (DCS)	singleton_analysis	Yes
GHARRHDY16uuP2008xx1	M	Renal agenesis, unilateral	singleton_analysis	No
GHARRHDY16uuP2009xx1	F	Renal hypoplasia, unilateral	singleton_analysis	No
GHARRHDY16uuP2013xx1	F	Multicycstic dysplastic kidney (MCDK)	singleton_analysis	No
GHARRHDY16uuP2015xx1	F	Renal agenesis, unilateral	singleton_analysis	No
GHARRHDY16uuP2027xx1	M	Renal agenesis, unilateral	singleton_analysis	No
GHARRHDY16uuP2028xx1	F	Multicycstic dysplastic kidney (MCDK)	singleton_analysis	No
GHARRHDY16uuP2030xx1	F	Renal agenesis, unilateral	singleton_analysis	No
GHARRHDY16uuP2031xx1	F	Renal agenesis, unilateral	singleton_analysis	No
GHARRHDY16uuP2033xx1	F	Multicycstic dysplastic kidney (MCDK)	singleton_analysis	No
GHARRHDY16uuP2039xx1	F	Renal agenesis, unilateral	singleton_analysis	No
GHARRHDY16uuP2045xx1	M	Renal hypoplasia, unilateral	singleton_analysis	No
GHARRHDY16uuP2047xx1	M	Multicycstic dysplastic kidney (MCDK)	singleton_analysis	No
GHARRHDY16uuP2057xx1	F	Renal dysplasia	singleton_analysis	No
GHARRHDY16uuP2060xx1	F	Renal dysplasia	singleton_analysis	No
GHARRHDY16uuP2062xx1	F	Multicycstic dysplastic kidney (MCDK)	singleton_analysis	No
GHARRHDY16uuP2066xx1	F	Renal agenesis, unilateral	singleton_analysis	No
GHARRHDY16uuP2069xx1	M	Renal agenesis, unilateral	singleton_analysis	No
GHARRHDY16uuP2074xx1	F	Multicycstic dysplastic kidney (MCDK)	singleton_analysis	Yes
GHARRHDY16uuP2078xx1	M	Renal agenesis, unilateral	singleton_analysis	No
GHARRHDY16uuP2081xx1	F	Renal dysplasia	singleton_analysis	No
GHARRHDY16uuP2082xx1
GHARRHDY16uuP2084xx1	M	Ectopic Kidney (includes pelvic kidney)	singleton_analysis	No
GHARRHDY16uuP2085xx1	M	Ectopic Kidney (includes pelvic kidney)	singleton_analysis	No
GHARRHDY16uuP2086xx1	M	Renal hypoplasia, unilateral	singleton_analysis	Yes
GHARRHDY16uuP2090xx1	M	Renal hypoplasia, unilateral	singleton_analysis	No
GHARRHDY16uuP2099xx1	M	Renal dysplasia	singleton_analysis	Yes
GHARRHDY16uuP2102xx1	M	Renal agenesis, unilateral	singleton_analysis	No
GHARRHDY16uuP2104xx1	M	Renal agenesis, unilateral	singleton_analysis	No
GHARRHDY16uuP2105xx1	M	Renal agenesis, unilateral	trio_analysis	No
GHARRHDY16uuP2109xx1	M	Renal agenesis, unilateral	singleton_analysis	No
GHARRHDY16uuP2110xx1	F	Multicycstic dysplastic kidney (MCDK)	singleton_analysis	No
GHARRHDY16uuP2113xx1	M	Renal agenesis, unilateral	singleton_analysis	No
GHARRHDY16uuP2117xx1	M	Multicycstic dysplastic kidney (MCDK)	singleton_analysis	No
GHARRHDY16uuP2124xx1	M	Multicycstic dysplastic kidney (MCDK)	singleton_analysis	No
GHARRHDY16uuP2127xx1	F	Cystic kidney disease, unspecified	singleton_analysis	Yes
GHARRHDY16uuP2128xx1	F	Renal dysplasia	singleton_analysis	No
GHARRHDY16uuP2133xx1	M	Renal agenesis, unilateral	singleton_analysis	No
GHARRHDY16uuP2144xx1	M	Renal agenesis, unilateral	singleton_analysis	No
GHARRHDY16uuP2149xx1	M	Multicycstic dysplastic kidney (MCDK)	singleton_analysis	No
GHARRHDY16uuP2150xx1	F	Renal agenesis, unilateral	singleton_analysis	No
GHARRHDY16uuP2156xx1	F	Renal agenesis, unilateral	singleton_analysis	No
GHARRHDY16uuP2158xx1	F	Renal agenesis, unilateral	singleton_analysis	No
GHARRHDY16uuP2159xx1	M	Renal hypoplasia, unilateral	singleton_analysis	No
GHARRHDY16uuP2161xx1	F	Renal agenesis, unilateral	singleton_analysis	No
GHARRHDY16uuP2163xx1	M	Renal agenesis, unilateral	singleton_analysis	No
GHARRHDY16uuP2164xx1	F	Renal agenesis, unilateral	singleton_analysis	N/A
GHARRHDY16uuP2166xx1	F	Renal agenesis, unilateral	singleton_analysis	Yes
GHARRHDY16uuP2169xx1	M	Multicycstic dysplastic kidney (MCDK)	singleton_analysis	Yes
GHARRHDY16uuP2172xx1	M	Renal agenesis, unilateral	singleton_analysis	No
GHARRHDY16uuP2173xx1	M	Renal agenesis, unilateral	singleton_analysis	No
GHARRHDY16uuP2175xx1	M	Renal hypoplasia, unilateral	singleton_analysis	Yes
GHARRHDY16uuP2176xx1	F	Renal dysplasia	trio_analysis	No
GHARRHDY16uuP2182xx1	F	Renal agenesis, unilateral	singleton_analysis	No
GHARRHDY16uuP2184xx1	M	Renal agenesis, unilateral	singleton_analysis	No
GHARRHDY16uuT10xx64	F	Renal hypoplasia, bilateral	singleton_analysis	N/A
GHARRHDY16uuT11xx32
GHARRHDY16uuT13xx52	F	Multicycstic dysplastic kidney (MCDK)	singleton_analysis	No
GHARRHDY16uuT15xx1	M	Renal hypoplasia, bilateral	singleton_analysis	No
GHARRHDY16uuT18xx29
GHARRHDY16uuT19xx23	M	Renal hypoplasia, unilateral	trio_analysis	No
GHARRHDY16uuT1xx49	M	Renal hypoplasia, unilateral	singleton_analysis	No
GHARRHDY16uuT1xx74	M	Vesicoureteral Reflux (VUR), congenital	singleton_analysis	No
GHARRHDY16uuT1xx78
GHARRHDY16uuT20xx24
GHARRHDY16uuT20xx30	M	Multicycstic dysplastic kidney (MCDK)	trio_analysis	No
GHARRHDY16uuT21xx19	M	Multicycstic dysplastic kidney (MCDK)	trio_analysis	No
GHARRHDY16uuT22xx69	M	Multicycstic dysplastic kidney (MCDK)	trio_analysis	No
GHARRHDY16uuT24xx35	F	Renal agenesis, unilateral	trio_analysis	No
GHARRHDY16uuT24xx44	M	Multicycstic dysplastic kidney (MCDK)	singleton_analysis	No
GHARRHDY16uuT26xx31	F	Renal dysplasia	singleton_analysis	No
GHARRHDY16uuT26xx70	F	Renal agenesis, unilateral	singleton_analysis	No
GHARRHDY16uuT27xx14	F	Renal hypoplasia, bilateral	trio_analysis	Yes
GHARRHDY16uuT27xx20	F	Vesicoureteral Reflux (VUR), congenital	singleton_analysis	No
GHARRHDY16uuT27xx27
GHARRHDY16uuT28xx13	M	Renal hypoplasia, unilateral	singleton_analysis	No
GHARRHDY16uuT28xx30	F	Malrotated Kidney	singleton_analysis	N/A
GHARRHDY16uuT28xx40	F	Ectopic Kidney (includes pelvic kidney)	singleton_analysis	Yes
GHARRHDY16uuT28xx41	M	Renal agenesis, unilateral	singleton_analysis	Yes
GHARRHDY16uuT28xx55	F	Hydronephrosis Congenital	singleton_analysis	No
GHARRHDY16uuT28xx62	F	Ectopic Kidney (includes pelvic kidney)	singleton_analysis	No
GHARRHDY16uuT28xx7	M	Vesicoureteral Reflux (VUR), congenital	singleton_analysis	No
GHARRHDY16uuT28xx79	M	Multicycstic dysplastic kidney (MCDK)	trio_analysis	No
GHARRHDY16uuT29xx61	F	Renal dysplasia	singleton_analysis	No
GHARRHDY16uuT30xx12	M	Renal hypoplasia, unilateral	singleton_analysis	No
GHARRHDY16uuT30xx3	M	Renal hypoplasia, unilateral	singleton_analysis	No
GHARRHDY16uuT30xx40	M	Renal hypoplasia, unilateral	singleton_analysis	No
GHARRHDY16uuT30xx6	M	Hydronephrosis Congenital	singleton_analysis	No
GHARRHDY16uuT31xx40	M	Renal agenesis, unilateral	singleton_analysis	No
GHARRHDY16uuT31xx45
GHARRHDY16uuT3xx24	F	Duplication of ureter (DCS)	trio_analysis	No
GHARRHDY16uuT3xx42	M	Renal agenesis, unilateral	singleton_analysis	No
GHARRHDY16uuT5xx75	M	Renal hypoplasia, unilateral	singleton_analysis	No
GHARRHDY16uuT7xx17	M	Duplication of ureter (DCS)	trio_analysis	Yes
GHARRHDY16uuT8xx11	M	Multicycstic dysplastic kidney (MCDK)	trio_analysis	No
GHARRHDY16uuT8xx22	M	Renal hypoplasia, bilateral	singleton_analysis	No
GHARRHDY16uuT8xx8
GHARRHDY16uuT9xx31	F	Renal agenesis, unilateral	singleton_analysis	Yes
GHARRHDY16uuT9xx59
GHARRHDY16uuTxx1027	F	Renal agenesis, unilateral	singleton_analysis	No
GHARRHDY16uuTxx1048	F	Renal hypoplasia, unilateral	singleton_analysis	Yes
GHARRHDY16uuTxx1059	F	Renal agenesis, unilateral	singleton_analysis	No
GHARRHDY16uuTxx1094	M	Multicycstic dysplastic kidney (MCDK)	trio_analysis	No
GHARRHDY16uuTxx1098	M	Multicycstic dysplastic kidney (MCDK)	singleton_analysis	No
GHARRHDY16uuTxx1109	M	Renal hypoplasia, unilateral	singleton_analysis	No
GHARRHDY16uuTxx125	F	Renal hypoplasia, unilateral	singleton_analysis	No
GHARRHDY16uuTxx1295	F	Renal agenesis, unilateral	singleton_analysis	No
GHARRHDY16uuTxx141	M	Renal hypoplasia, unilateral	trio_analysis	Yes
GHARRHDY16uuTxx1415	F	Renal agenesis, unilateral	singleton_analysis	No
GHARRHDY16uuTxx145	M	Renal hypoplasia, unilateral	singleton_analysis	Yes
GHARRHDY16uuTxx1481	F	Renal hypoplasia, unilateral	trio_analysis	No
GHARRHDY16uuTxx1482	F	Renal hypoplasia, unilateral	singleton_analysis	No
GHARRHDY16uuTxx1486
GHARRHDY16uuTxx1490	F	Renal hypoplasia, unilateral	singleton_analysis	No
GHARRHDY16uuTxx1560	M	Multicycstic dysplastic kidney (MCDK)	singleton_analysis	Yes
GHARRHDY16uuTxx1576	M	Multicycstic dysplastic kidney (MCDK)	singleton_analysis	Yes
GHARRHDY16uuTxx160	F	Renal hypoplasia, unilateral	singleton_analysis	Yes
GHARRHDY16uuTxx1619	M	Multicycstic dysplastic kidney (MCDK)	trio_analysis	No
GHARRHDY16uuTxx171	M	Renal hypoplasia, unilateral	singleton_analysis	No
GHARRHDY16uuTxx183	F	Renal hypoplasia, unilateral	singleton_analysis	No
GHARRHDY16uuTxx1858	M	Renal hypoplasia, unilateral	singleton_analysis	No
GHARRHDY16uuTxx1902	F	Renal hypoplasia, unilateral	singleton_analysis	Yes
GHARRHDY16uuTxx2059	M	Renal hypoplasia, unilateral	singleton_analysis	No
GHARRHDY16uuTxx210	F	Renal agenesis, unilateral	singleton_analysis	No
GHARRHDY16uuTxx234	F	Multicycstic dysplastic kidney (MCDK)	singleton_analysis	No
GHARRHDY16uuTxx323	M	Renal hypoplasia, unilateral	singleton_analysis	No
GHARRHDY16uuTxx488	F	Renal hypoplasia, unilateral	singleton_analysis	No
GHARRHDY16uuTxx499	F	Renal hypoplasia, unilateral	singleton_analysis	No
GHARRHDY16uuTxx636	M	Renal agenesis, unilateral	singleton_analysis	No
GHARRHDY16uuTxx777	M	Multicycstic dysplastic kidney (MCDK)	singleton_analysis	No
GHARRHDY16uuTxx827	F	Renal agenesis, unilateral	singleton_analysis	No
GHARRHDY16uuTxx922	M	Renal hypoplasia, unilateral	singleton_analysis	No
GHARRHDY16uuTxx931	M	Renal hypoplasia, bilateral	singleton_analysis	No
GHARRHDY16uuUROBS107xx1	M	Renal hypoplasia, unilateral	singleton_analysis	No
GHARRHDY16uuUROBS10xx1	F	Renal dysplasia	singleton_analysis	No
GHARRHDY16uuUROBS112xx1	F	Renal hypoplasia, unilateral	singleton_analysis	N/A
GHARRHDY16uuUROBS22xx1	M	Multicycstic dysplastic kidney (MCDK)	singleton_analysis	No
GHARRHDY16uuUROBS30xx1	M	Renal agenesis, unilateral	singleton_analysis	No
GHARRHDY16uuUROBS35xx1	F	Renal agenesis, unspecified	singleton_analysis	No
GHARRHDY16uuUROBS36xx1	M	Renal agenesis, unspecified	singleton_analysis	Yes
GHARRHDY16uuUROBS39xx1	M	Renal agenesis, unilateral	singleton_analysis	No
GHARRHDY16uuUROBS40xx1	F	Renal agenesis, unilateral	singleton_analysis	No
GHARRHDY16uuUROBS45xx1	F	Renal agenesis, unspecified	singleton_analysis	No
GHARRHDY16uuUROBS7xx1	F	Renal dysplasia	singleton_analysis	No
GHARRHDY16uuUROBS8xx1	M	Renal dysplasia	singleton_analysis	No
GHARRHDY16uuUROCA004xx1	F	Multicycstic dysplastic kidney (MCDK)	singleton_analysis	No
GHARRHDY16uuUROCA010xx1	M	Multicycstic dysplastic kidney (MCDK)	singleton_analysis	Yes
GHARRHDY16uuUROCA011xx1	M	Multicycstic dysplastic kidney (MCDK)	singleton_analysis	No
GHARRHDY16uuUROCA014xx1	F	Multicycstic dysplastic kidney (MCDK)	singleton_analysis	No
GHARRHDY16uuUROCA018xx1	M	Multicycstic dysplastic kidney (MCDK)	singleton_analysis	No
GHARRHDY16uuUROCA020xx1	F	Multicycstic dysplastic kidney (MCDK)	singleton_analysis	No
GHARRHDY16uuUROCA026xx1	F	Multicycstic dysplastic kidney (MCDK)	singleton_analysis	No
GHARRHDY16uuUROCA027xx1	F	Multicycstic dysplastic kidney (MCDK)	singleton_analysis	Yes
GHARRHDY16uuUROCA030xx1	F	Renal agenesis, unilateral	trio_analysis	No
GHARRHDY16uuUROCA031xx1	M	Multicycstic dysplastic kidney (MCDK)	trio_analysis	No
GHARRHDY16uuUROCA035xx1	M	Renal agenesis, unilateral	singleton_analysis	No
GHARRHDY16uuUROCA036xx1	M	Renal agenesis, unilateral	trio_analysis	No
GHARRHDY16uuUROCA037xx1	M	Renal agenesis, unilateral	trio_analysis	No
GHARRHDY16uuUROCA038xx1	M	Multicycstic dysplastic kidney (MCDK)	trio_analysis	No
GHARRHDY16uuUROCA039xx1	M	Renal agenesis, unilateral	trio_analysis	No
GHARRHDY16uuUROCA040xx1	F	Multicycstic dysplastic kidney (MCDK)	trio_analysis	No
GHARRHDY16uuUROCA041xx1	F	Multicycstic dysplastic kidney (MCDK)	trio_analysis	No
GHARRHDY16uuUROCA042xx1	M	Multicycstic dysplastic kidney (MCDK)	trio_analysis	No
GHARRHDY16uuUROCA043xx1	M	Renal agenesis, bilateral	trio_analysis	No
GHARRHDY16uuUROPR230xx1	M	Multicycstic dysplastic kidney (MCDK)	trio_analysis	No
GHARRHDY16uuUROPR307xx1	F	Multicycstic dysplastic kidney (MCDK)	trio_analysis	N/A
GHARRHDY16uuUROPR315xx1	F	Multicycstic dysplastic kidney (MCDK)	singleton_analysis	Yes
GHARRHDY16uuUROPR372xx1	F	Multicycstic dysplastic kidney (MCDK)	singleton_analysis	No
GHARRHDY16uuUROPR375xx1	M	Renal agenesis, unilateral	trio_analysis	No
GHARRHDY16uuUROPR376xx1	F	Renal agenesis, unilateral	trio_analysis	N/A
GHARRHDY16uuUROPRxx117xx1	M	Renal agenesis, unilateral	singleton_analysis	No
GHARRHDY16uuUROPRxx120xx1	M	Renal agenesis, unilateral	singleton_analysis	N/A
GHARRHDY16uuUROPRxx121xx1	F	Renal hypoplasia, unilateral	singleton_analysis	Yes
GHARRHDY16uuUROPRxx133xx1	F	Renal agenesis, unilateral	singleton_analysis	No
GHARRHDY16uuUROPRxx141xx1	F	Renal agenesis, unilateral	singleton_analysis	N/A
GHARRHDY16uuUROPRxx143xx1	M	Renal agenesis, unilateral	singleton_analysis	Yes
GHARRHDY16uuUROPRxx162xx1	M	Renal hypoplasia, unilateral	singleton_analysis	No
GHARRHDY16uuUROPRxx165xx1	M	Renal agenesis, unspecified	singleton_analysis	No
GHARRHDY16uuUROPRxx179xx1	M	Renal agenesis, unilateral	singleton_analysis	Yes
GHARRHDY16uuUROPRxx190xx1	F	Renal agenesis, unilateral	singleton_analysis	No
GHARRHDY16uuUROPRxx200xx1	F	Renal agenesis, unilateral	singleton_analysis	Yes
GHARRHDY16uuUROPRxx205xx1	F	Renal hypoplasia, bilateral	singleton_analysis	No
GHARRHDY16uuUROPRxx216xx1	F	Renal hypoplasia, unilateral	singleton_analysis	No
GHARRHDY16uuUROPRxx219xx1	F	Renal agenesis, unilateral	singleton_analysis	No
GHARRHDY16uuUROPRxx226xx1	M	Renal agenesis, unilateral	singleton_analysis	No
GHARRHDY16uuUROPRxx304xx1	F	Renal agenesis, unilateral	singleton_analysis	Yes
GHARRHDY16uuUROPRxx325xx1	M	Renal agenesis, unilateral	singleton_analysis	Yes
GHARRHDY16uuUROPRxx328xx1	F	Multicycstic dysplastic kidney (MCDK)	singleton_analysis	Yes
GHARRHDY16uuUROPRxx329xx1	M	Multicycstic dysplastic kidney (MCDK)	singleton_analysis	No
GHARRHDY16uuUROPRxx356xx1	M	Renal agenesis, unilateral	singleton_analysis	No
GHARRHDY16uuUROPRxx359xx1	M	Renal agenesis, unilateral	singleton_analysis	Yes
GHARRHDY16uuUROPRxx53xx1	M	Renal agenesis, unspecified	singleton_analysis	No
GHARRHDY16uuUROPRxx58xx1	M	Renal agenesis, unspecified	singleton_analysis	Yes
GHARRHDY16uuUxxME010xx1
GHARRHDY16uuUxxME011xx1
GHARRHDY18uuCRM074xx1	F	Renal agenesis, unilateral	trio_analysis	Yes
GHARRHDY18uuCRM089xx1	F	Polycystic kidney, unspecified	singleton_analysis	No
GHARRHDY18uuCRM120xx1	F	Ectopic Kidney (includes pelvic kidney)	singleton_analysis	No
GHARRHDY18uuCRM129xx1	M	Renal hypoplasia, unilateral	singleton_analysis	Yes
GHARRHDY18uuCRM174xx1	M	Vesicoureteral Reflux (VUR), congenital	trio_analysis	No
GHARRHDY18uuKIM001xx1
GHARRHDY18uuKIM002xx1	M	Renal agenesis, unilateral	singleton_analysis	No
GHARRHDY18uuKIM003xx1
GHARRHDY18uuKIM006xx1	F	Renal agenesis, unilateral	singleton_analysis	No
GHARRHDY18uuKIM007xx1	M	Renal agenesis, unilateral	singleton_analysis	Yes
GHARRHDY18uuKIM008xx1	F	Renal agenesis, unilateral	singleton_analysis	No
GHARRHDY18uuKIM009xx1	M	Renal agenesis, unilateral	singleton_analysis	No
GHARRHDY18uuKIM010xx1	M	Renal agenesis, unilateral	singleton_analysis	No
GHARRHDY18uuKIM014xx1	F	Renal agenesis, unilateral	singleton_analysis	No
GHARRHDY18uuKIM017xx1	M	Renal agenesis, unilateral	singleton_analysis	No
GHARRHDY18uuKIM084xx1	M	Renal agenesis, unilateral	singleton_analysis	No
GHARRHDY18uuMCD170xx3	F	Renal hypoplasia, unilateral	singleton_analysis	Yes
GHARRHDY18uuMCD598xx1	F	Renal dysplasia	trio_analysis	No
GHARRHDY18uuP1001xx1
GHARRHDY18uuP1047xx1	F	Renal agenesis, unilateral	trios_FH_not_in_singleton_analysis	Yes
GHARRHDY18uuP1068xx1	F	Renal agenesis, unilateral	trio_analysis	Yes
GHARRHDY18uuP1077xx4	F	Renal agenesis, unilateral	singleton_analysis	Yes
GHARRHDY18uuP1106xx1	F	Renal agenesis, unilateral	trio_analysis	No
GHARRHDY18uuP1114xx1	M	Renal agenesis, unilateral	singleton_analysis	No
GHARRHDY18uuP1194xx2	M	Vesicoureteral Reflux (VUR), congenital	trio_analysis	Yes
GHARRHDY18uuP1230xx5	F	Renal agenesis, unilateral	trio_analysis	Yes
GHARRHDY18uuP1268xx1	F	Vesicoureteral Reflux (VUR), congenital	trio_analysis	No
GHARRHDY18uuP1345xx1	M	Renal agenesis, unilateral	singleton_analysis	Yes
GHARRHDY18uuP1351xx2	F	Renal agenesis, unilateral	singleton_analysis	Yes
GHARRHDY18uuP1374xx2	M	Renal hypoplasia, bilateral	singleton_analysis	Yes
GHARRHDY18uuP1395xx1	F	Renal agenesis, unilateral	singleton_analysis	Yes
GHARRHDY18uuP1401xx2	F	Renal dysplasia	trio_analysis	Yes
GHARRHDY18uuP1452xx1	M	Renal agenesis, unilateral	singleton_analysis	No
GHARRHDY18uuP1469xx1	F	Renal agenesis, unilateral	singleton_analysis	No
GHARRHDY18uuP1665xx1	F	Renal dysplasia	singleton_analysis	Yes
GHARRHDY18uuP1819xx1
GHARRHDY18uuP1936xx1	M	Renal agenesis, unilateral	singleton_analysis	Yes
GHARRHDY18uuP1941xx1	F	Renal agenesis, unilateral	singleton_analysis	No
GHARRHDY18uuP2010xx1	M	Multicycstic dysplastic kidney (MCDK)	trio_analysis	No
GHARRHDY18uuP2037xx1	F	Renal agenesis, unilateral	singleton_analysis	No
GHARRHDY18uuP2061xx1	F	Renal agenesis, unilateral	singleton_analysis	Yes
GHARRHDY18uuP2098xx1	M	Renal agenesis, unilateral	singleton_analysis	Yes
GHARRHDY18uuP2139xx1	M	Renal agenesis, unilateral	singleton_analysis	No
GHARRHDY18uuP2143xx1	M	Renal agenesis, unilateral	singleton_analysis	No
GHARRHDY18uuP2183xx1	M	Renal agenesis, unilateral	singleton_analysis	No
GHARRHDY18uuP2201xx1
GHARRHDY18uuP2202xx1	M	Renal agenesis, unilateral	singleton_analysis	Yes
GHARRHDY18uuP2220xx1	M	Renal agenesis, unilateral	singleton_analysis	No
GHARRHDY18uuP2224xx1
GHARRHDY18uuP2224xx4	M	Renal agenesis, unspecified	singleton_analysis	Yes
GHARRHDY18uuP2225xx1	M	Renal agenesis, unilateral	singleton_analysis	No
GHARRHDY18uuP2226xx1	M	Renal agenesis, unilateral	singleton_analysis	No
GHARRHDY18uuP2227xx1	M	Renal agenesis, unilateral	singleton_analysis	No
GHARRHDY18uuP2241xx1	F	Renal agenesis, unilateral	singleton_analysis	Yes
GHARRHDY18uuP2243xx1	M	Renal agenesis, unilateral	singleton_analysis	No
GHARRHDY18uuP2254xx1	M	Renal agenesis, unilateral	singleton_analysis	No
GHARRHDY18uuP2255xx1	F	Renal agenesis, unilateral	singleton_analysis	No
GHARRHDY18uuP2259xx1	F	Renal agenesis, unilateral	singleton_analysis	No
GHARRHDY18uuP2265xx1	F	Renal agenesis, unilateral	singleton_analysis	No
GHARRHDY18uuP2285xx1	M	Renal agenesis, unilateral	singleton_analysis	Yes
GHARRHDY18uuP2287xx1	F	Renal agenesis, unilateral	singleton_analysis	No
GHARRHDY18uuP2291xx1	M	Renal agenesis, unilateral	singleton_analysis	No
GHARRHDY18uuP2298xx1	M	Renal agenesis, unilateral	singleton_analysis	No
GHARRHDY18uuP2308xx1	M	Renal agenesis, unilateral	singleton_analysis	No
GHARRHDY18uuP2309xx1	M	Renal agenesis, unilateral	singleton_analysis	Yes
GHARRHDY18uuP2315xx1	F	Renal agenesis, unilateral	singleton_analysis	No
GHARRHDY18uuP2322xx1
GHARRHDY18uuP2323xx1	M	Renal agenesis, unilateral	singleton_analysis	No
GHARRHDY18uuP2330xx1	F	Renal agenesis, unilateral	singleton_analysis	No
GHARRHDY18uuP2334xx1	F	Renal agenesis, unilateral	singleton_analysis	No
GHARRHDY18uuP2341xx1	M	Renal hypoplasia, unilateral	singleton_analysis	Yes
GHARRHDY18uuP2346xx1	F	Renal agenesis, unilateral	singleton_analysis	Yes
GHARRHDY18uuP2347xx1	M	Renal agenesis, unilateral	singleton_analysis	No
GHARRHDY18uuP2354xx1	M	Renal agenesis, unilateral	singleton_analysis	No
GHARRHDY18uuP2359xx1
GHARRHDY18uuP2368xx1	F	Renal agenesis, unilateral	singleton_analysis	No
GHARRHDY18uuP2373xx1	F	Renal agenesis, unilateral	singleton_analysis	No
GHARRHDY18uuP2379xx1	M	Renal agenesis, unilateral	singleton_analysis	No
GHARRHDY18uuP2380xx1	M	Renal agenesis, unilateral	singleton_analysis	No
GHARRHDY18uuP2392xx1	M	Renal agenesis, unilateral	singleton_analysis	No
GHARRHDY18uuP2395xx1	M	Renal agenesis, unilateral	singleton_analysis	No
GHARRHDY18uuP2396xx1	F	Renal agenesis, unilateral	singleton_analysis	No
GHARRHDY18uuP2397xx1	M	Renal agenesis, unilateral	singleton_analysis	Yes
GHARRHDY18uuP2399xx1	F	Renal agenesis, unilateral	singleton_analysis	No
GHARRHDY18uuP2415xx1	F	Renal agenesis, unilateral	singleton_analysis	No
GHARRHDY18uuP2423xx1	F	Renal agenesis, bilateral	singleton_analysis	Yes
GHARRHDY18uuP2427xx1	M	Renal agenesis, unilateral	singleton_analysis	No
GHARRHDY18uuP2438xx1	M	Renal agenesis, unilateral	singleton_analysis	No
GHARRHDY18uuP2439xx1	M	Renal agenesis, unilateral	singleton_analysis	No
GHARRHDY18uuP2443xx1	M	Renal agenesis, unilateral	singleton_analysis	No
GHARRHDY18uuP2447xx1	M	Renal agenesis, unilateral	singleton_analysis	No
GHARRHDY18uuP2456xx1	F	Renal agenesis, unilateral	singleton_analysis	N/A
GHARRHDY18uuP2463xx1
GHARRHDY18uuP2471xx1	M	Renal agenesis, unilateral	singleton_analysis	No
GHARRHDY18uuP2477xx1	F	Renal agenesis, unilateral	singleton_analysis	No
GHARRHDY18uuP2478xx1	F	Renal agenesis, unilateral	singleton_analysis	No
GHARRHDY18uuP2527xx1	F	Renal agenesis, unilateral	singleton_analysis	No
GHARRHDY18uuP2528xx1	F	Multicycstic dysplastic kidney (MCDK)	singleton_analysis	Yes
GHARRHDY18uuP2530xx1	M	Renal agenesis, unilateral	singleton_analysis	No
GHARRHDY18uuP2536xx1	M	Renal agenesis, unilateral	singleton_analysis	No
GHARRHDY18uuP2540xx1	M	Renal agenesis, unilateral	singleton_analysis	No
GHARRHDY18uuP2541xx1	M	Renal agenesis, unilateral	singleton_analysis	Yes
GHARRHDY18uuP2546xx1	M	Renal agenesis, unilateral	singleton_analysis	No
GHARRHDY18uuP2547xx1	M	Renal dysplasia	singleton_analysis	Yes
GHARRHDY18uuP2549xx1
GHARRHDY18uuP2549xx2	F	Cystic kidney disease, unspecified	singleton_analysis	Yes
GHARRHDY18uuP2550xx1	M	Renal agenesis, unilateral	singleton_analysis	No
GHARRHDY18uuP2562xx1	M	Renal agenesis, unilateral	singleton_analysis	No
GHARRHDY18uuP2567xx1	F	Renal agenesis, unilateral	singleton_analysis	No
GHARRHDY18uuP2572xx1	F	Renal agenesis, unilateral	singleton_analysis	No
GHARRHDY18uuP2591xx1	M	Renal agenesis, unilateral	singleton_analysis	No
GHARRHDY18uuP2598xx1	M	Renal agenesis, unilateral	singleton_analysis	Yes
GHARRHDY18uuP2601xx1	F	Renal agenesis, unilateral	singleton_analysis	No
GHARRHDY18uuP2602xx1	F	Renal dysplasia	singleton_analysis	Yes
GHARRHDY18uuP2611xx1	M	Renal agenesis, unilateral	singleton_analysis	No
GHARRHDY18uuP2612xx1	M	Renal agenesis, unilateral	singleton_analysis	No
GHARRHDY18uuP2615xx1	M	Renal agenesis, unilateral	singleton_analysis	No
GHARRHDY18uuP2617xx1	M	Renal agenesis, unilateral	singleton_analysis	No
GHARRHDY18uuP2618xx1	F	Renal agenesis, unilateral	singleton_analysis	No
GHARRHDY18uuP2622xx1	F	Renal agenesis, unilateral	singleton_analysis	No
GHARRHDY18uuP2623xx1	M	Renal agenesis, unilateral	singleton_analysis	No
GHARRHDY18uuP2624xx1	F	Renal agenesis, unilateral	singleton_analysis	No
GHARRHDY18uuP2625xx1	F	Multicycstic dysplastic kidney (MCDK)	singleton_analysis	Yes
GHARRHDY18uuP2627xx1	F	Renal hypoplasia, unilateral	singleton_analysis	No
GHARRHDY18uuP2630xx1	F	Renal agenesis, unilateral	singleton_analysis	No
GHARRHDY18uuP2632xx1	F	Renal agenesis, unilateral	singleton_analysis	No
GHARRHDY18uuP2638xx1	M	Renal agenesis, unilateral	singleton_analysis	No
GHARRHDY18uuP2640xx1
GHARRHDY18uuP2644xx1	F	Renal agenesis, unilateral	singleton_analysis	No
GHARRHDY18uuP2648xx1	M	Renal agenesis, unilateral	singleton_analysis	No
GHARRHDY18uuP2673xx1	M	Renal agenesis, unilateral	singleton_analysis	No
GHARRHDY18uuP2675xx1	F	Renal agenesis, unilateral	singleton_analysis	No
GHARRHDY18uuP2684xx1	F	Renal agenesis, unilateral	singleton_analysis	No
GHARRHDY18uuP2691xx1	F	Renal agenesis, unilateral	singleton_analysis	No
GHARRHDY18uuP2700xx1	M	Renal agenesis, unilateral	singleton_analysis	N/A
GHARRHDY18uuP2704xx1	M	Renal agenesis, unilateral	singleton_analysis	No
GHARRHDY18uuP2705xx1	M	Renal agenesis, unilateral	singleton_analysis	No
GHARRHDY18uuP2708xx1	M	Renal agenesis, unilateral	singleton_analysis	No
GHARRHDY18uuP2711xx1
GHARRHDY18uuP2712xx1	F	Renal agenesis, unilateral	singleton_analysis	No
GHARRHDY18uuP2713xx1	M	Renal dysplasia	trio_analysis	No
GHARRHDY18uuP2714xx1	M	Renal agenesis, unilateral	singleton_analysis	Yes
GHARRHDY18uuP2716xx1	M	Renal agenesis, unilateral	singleton_analysis	No
GHARRHDY18uuP2719xx1	F	Renal agenesis, unilateral	singleton_analysis	No
GHARRHDY18uuP2729xx1	F	Renal agenesis, unilateral	singleton_analysis	No
GHARRHDY18uuP2730xx1	M	Renal agenesis, unilateral	singleton_analysis	No
GHARRHDY18uuP2736xx1	M	Renal agenesis, unilateral	singleton_analysis	No
GHARRHDY18uuP2779xx1	M	Renal agenesis, unilateral	singleton_analysis	No
GHARRHDY18uuP2894xx1	F	Multicycstic dysplastic kidney (MCDK)	trio_analysis	No
GHARRHDY18uuP2914xx1	F	Multicycstic dysplastic kidney (MCDK)	trio_analysis	N/A
GHARRHDY18uuP2946xx1	F	Renal agenesis, unilateral	trio_analysis	N/A
GHARRHDY18uuP2949xx1	F	Renal agenesis, unilateral	trio_analysis	No
GHARRHDY18uuP2970xx1	M	Renal agenesis, unilateral	trio_analysis	No
GHARRHDY18uuP2977xx1	M	Renal agenesis, unilateral	trio_analysis	No
GHARRHDY18uuP2982xx1	M	Renal agenesis, unilateral	trio_analysis	No
GHARRHDY18uuP2983xx1	F	Multicycstic dysplastic kidney (MCDK)	trio_analysis	No
GHARRHDY18uuP3000xx1	F	Multicycstic dysplastic kidney (MCDK)	trio_analysis	Yes
GHARRHDY18uuP3015xx1	F	Multicycstic dysplastic kidney (MCDK)	trio_analysis	No
GHARRHDY18uuP3017xx1	F	Multicycstic dysplastic kidney (MCDK)	trio_analysis	No
GHARRHDY18uuTRP0431xx1	F	Renal agenesis, unilateral	singleton_analysis
GHARRHDY18uuUROBOA0008xx1
GHARRHDY18uuUROBS0031xx1	M	Renal agenesis, unspecified	singleton_analysis	No
GHARRHDY18uuUROBS0032xx1	M	Renal agenesis, unspecified	singleton_analysis	Yes
GHARRHDY18uuUROBS0041xx1	F	Renal agenesis, unilateral	singleton_analysis	No
GHARRHDY18uuUROBS0042xx1	M	Renal agenesis, unilateral	singleton_analysis	No
GHARRHDY18uuUROBS0044xx1	M	Renal agenesis, unspecified	singleton_analysis	Yes
GHARRHDY18uuUROCA001xx1	M	Renal agenesis, unilateral	singleton_analysis	No
GHARRHDY18uuUROCA005xx1	M	Renal agenesis, unilateral	singleton_analysis	No
GHARRHDY18uuUROCA012xx1	M	Renal agenesis, unilateral	singleton_analysis	No
GHARRHDY18uuUROCA017xx1	F	Renal agenesis, unilateral	singleton_analysis	No
GHARRHDY18uuUROCA019xx1	F	Renal agenesis, unilateral	singleton_analysis	No
GHARRHDY18uuUROCA022xx1	M	Renal agenesis, unilateral	singleton_analysis	No
GHARRHDY18uuUROCA023xx1	M	Renal agenesis, unilateral	singleton_analysis	No
GHARRHDY18uuUROGE009xx1	M	Vesicoureteral Reflux (VUR), congenital	trio_analysis	No
GHARRHDY18uuUROGE010xx1	M	Vesicoureteral Reflux (VUR), congenital	trio_analysis	Yes
GHARRHDY18uuUROGE018xx1	M	Renal hypoplasia, bilateral	trio_analysis	N/A
GHARRHDY18uuUROGE035xx1	F	Vesicoureteral Reflux (VUR), congenital	trio_analysis	No
GHARRHDY18uuUROGE040xx1	M	Vesicoureteral Reflux (VUR), congenital	trio_analysis	No
GHARRHDY18uuUROGE041xx1
GHARRHDY18uuUROGE065xx1	M	Vesicoureteral Reflux (VUR), congenital	trio_analysis	No
GHARRHDY18uuUROGE101xx1	M	Vesicoureteral Reflux (VUR), congenital	trio_analysis	No
GHARRHDY18uuUROGE104xx1	M	Vesicoureteral Reflux (VUR), congenital	singleton_analysis	Yes
GHARRHDY18uuUROGE109xx1	M	Vesicoureteral Reflux (VUR), congenital	trio_analysis	No
GHARRHDY18uuUROGE111xx1	M	Vesicoureteral Reflux (VUR), congenital	singleton_analysis	No
GHARRHDY18uuUROGE113xx1	F	Duplication of ureter (DCS)	trio_analysis	No
GHARRHDY18uuUROGE116xx1	M	Vesicoureteral Reflux (VUR), congenital	trio_analysis	Yes
GHARRHDY18uuUROGE127xx4	M	Renal hypoplasia, unilateral	trio_analysis	Yes
GHARRHDY18uuUROGE138xx1	F	Vesicoureteral Reflux (VUR), congenital	singleton_analysis	No
GHARRHDY18uuUROGE149xx1	F	Multicycstic dysplastic kidney (MCDK)	trio_analysis	No
GHARRHDY18uuUROGE165xx1	M	Renal agenesis, unilateral	singleton_analysis	No
GHARRHDY18uuUROGE168xx1	M	Vesicoureteral Reflux (VUR), congenital	trio_analysis	No
GHARRHDY18uuUROGE194xx1	M	Agenesis of ureter	trio_analysis	No
GHARRHDY18uuUROGE198xx1	M	Duplication of ureter (DCS)	trio_analysis	No
GHARRHDY18uuUROGE211xx1	M	Vesicoureteral Reflux (VUR), congenital	trio_analysis	No
GHARRHDY18uuUROGE225xx1	M	Vesicoureteral Reflux (VUR), congenital	trio_analysis	No
GHARRHDY18uuUROGE246xx1	F	Duplication of ureter (DCS)	trio_analysis	No
GHARRHDY18uuUROGE259xx1	F	Vesicoureteral Reflux (VUR), congenital	trio_analysis	No
GHARRHDY18uuUROGE263xx1	M	Vesicoureteral Reflux (VUR), congenital	trio_analysis	No
GHARRHDY18uuUROGE277xx1	F	Vesicoureteral Reflux (VUR), congenital	trio_analysis	No
GHARRHDY18uuUROGE281xx1	F	Duplication of ureter (DCS)	trio_analysis	No
GHARRHDY18uuUROGE283xx1	M	Vesicoureteral Reflux (VUR), congenital	trio_analysis	Yes
GHARRHDY18uuUROGE309xx1	M	Vesicoureteral Reflux (VUR), congenital	trio_analysis	No
GHARRHDY18uuUROGE325xx1	F	Ectopic Kidney (includes pelvic kidney)	trio_analysis	No
GHARRHDY18uuUROGE326xx1	M	Vesicoureteral Reflux (VUR), congenital	trio_analysis	No
GHARRHDY18uuUROGE332xx1	M	Vesicoureteral Reflux (VUR), congenital	trio_analysis	Yes
GHARRHDY18uuUROGE345xx1	F	Duplication of ureter (DCS)	trio_analysis	No
GHARRHDY18uuUROGE348xx1	M	Vesicoureteral Reflux (VUR), congenital	trio_analysis	No
GHARRHDY18uuUROGE354xx1	M	Vesicoureteral Reflux (VUR), congenital	trio_analysis	No
GHARRHDY18uuUROGE359xx1	F	Vesicoureteral Reflux (VUR), congenital	trio_analysis	No
GHARRHDY18uuUROGE367xx1	F	Renal agenesis, unilateral	singleton_analysis	N/A
GHARRHDY18uuUROGE371xx1	M	Vesicoureteral Reflux (VUR), congenital	trio_analysis	No
GHARRHDY18uuUROGE374xx1	M	Duplication of ureter (DCS)	trio_analysis	Yes
GHARRHDY18uuUROGE413xx1	F	Vesicoureteral Reflux (VUR), congenital	trio_analysis	No
GHARRHDY18uuUROGE435xx1	F	Vesicoureteral Reflux (VUR), congenital	trio_analysis	No
GHARRHDY18uuUROGE465xx1	F	Renal hypoplasia, unspecified	singleton_analysis	Yes
GHARRHDY18uuUROGE5007xx1
GHARRHDY18uuUROGE972xx1
GHARRHDY18uuUROGE973xx1	M	Renal hypoplasia, unilateral	singleton_analysis	Yes
GHARRHDY18uuUROGE975xx1	M	Renal dysplasia	trio_analysis	No
GHARRHDY18uuUROGE980xx1	M	Renal agenesis, unilateral	trio_analysis	No
GHARRHDY18uuUROGE986xx1
GHARRHDY18uuUROGE986xx3	F	Renal hypoplasia, unilateral	singleton_analysis	Yes
GHARRHDY18uuUROME088xx1	F	Renal hypoplasia, unilateral	trio_analysis	No
GHARRHDY18uuUROME108xx1	M	Renal hypoplasia, unspecified	singleton_analysis	Yes
GHARRHDY18uuUROMI0011xx1	M	Renal agenesis, unilateral	singleton_analysis	No
GHARRHDY18uuUROMI0032xx1	F	Renal agenesis, unilateral	singleton_analysis	No
GHARRHDY18uuUROMI0056xx1	M	Renal agenesis, unilateral	singleton_analysis	No
GHARRHDY18uuUROMI0059xx1	M	Renal agenesis, unilateral	singleton_analysis	No
GHARRHDY18uuUROMI0074xx1	M	Renal agenesis, unilateral	singleton_analysis	No
GHARRHDY18uuURONAP002xx1	M	Renal agenesis, unilateral	singleton_analysis	Yes
GHARRHDY18uuURONAP038xx1	M	Renal agenesis, unilateral	singleton_analysis	No
GHARRHDY18uuURONAP045xx1
GHARRHDY18uuURONAP047xx1
GHARRHDY18uuURONAP096xx1	F	Renal agenesis, unilateral	singleton_analysis	Yes
GHARRHDY18uuURONAP112xx1	F	Renal agenesis, unilateral	singleton_analysis	Yes
GHARRHDY18uuUROPR0140xx1
GHARRHDY18uuUROPR0149xx1	F	Renal agenesis, unspecified	singleton_analysis	Yes
GHARRHDY18uuUROPR0342xx1	M	Vesicoureteral Reflux (VUR), congenital	trio_analysis	No
GHARRHDY18uuUROPR0344xx1	M	Renal agenesis, unilateral	trio_analysis	No
GHARRHDY18uuUROPR0370xx1	M	Ectopic Kidney (includes pelvic kidney)	trio_analysis	No
GHARRHDY18uuUROPV018xx1	F	Renal agenesis, unilateral	singleton_analysis	No
GHARRHDY18uuUROVG003xx1	M	Fused Kidney	singleton_analysis	Yes
GHARRHDY19uuKIMONO018xx1	M	Renal agenesis, unilateral	singleton_analysis	No
GHARRHDY19uuKIMONO019xx1	M	Renal agenesis, unilateral	singleton_analysis	No
GHARRHDY19uuKIMONO035xx1	M	Multicycstic dysplastic kidney (MCDK)	singleton_analysis	No
GHARRHDY19uuLADA0003xx1	M	Renal agenesis, unilateral	singleton_analysis	No
GHARRHDY19uuMCD108xx1	F	Vesicoureteral Reflux (VUR), congenital	singleton_analysis	No
GHARRHDY19uuMCD109xx1	M	Vesicoureteral Reflux (VUR), congenital	singleton_analysis	No
GHARRHDY19uuMCD110xx1	F	Vesicoureteral Reflux (VUR), congenital	singleton_analysis	No
GHARRHDY19uuMCD130xx1	F	Duplication of ureter (DCS)	singleton_analysis	No
GHARRHDY19uuMCD149xx1	F	Vesicoureteral Reflux (VUR), congenital	singleton_analysis	No
GHARRHDY19uuMCD155xx1	F	Vesicoureteral Reflux (VUR), congenital	singleton_analysis	No
GHARRHDY19uuMCD164xx1	M	Renal agenesis, unilateral	singleton_analysis	No
GHARRHDY19uuMCD195xx1	M	Vesicoureteral Reflux (VUR), congenital	singleton_analysis	No
GHARRHDY19uuMCD199xx1	M	Vesicoureteral Reflux (VUR), congenital	singleton_analysis	No
GHARRHDY19uuMCD209xx1	M	Vesicoureteral Reflux (VUR), congenital	singleton_analysis	No
GHARRHDY19uuMCD213xx1	M	Vesicoureteral Reflux (VUR), congenital	singleton_analysis	Yes
GHARRHDY19uuMCD217xx1	F	Multicycstic dysplastic kidney (MCDK)	singleton_analysis	No
GHARRHDY19uuMCD219xx1	M	Vesicoureteral Reflux (VUR), congenital	singleton_analysis	No
GHARRHDY19uuMCD220xx1	M	Vesicoureteral Reflux (VUR), congenital	singleton_analysis	No
GHARRHDY19uuMCD225xx1	M	Vesicoureteral Reflux (VUR), congenital	singleton_analysis	No
GHARRHDY19uuMCD232xx1	M	Vesicoureteral Reflux (VUR), congenital	singleton_analysis	No
GHARRHDY19uuMCD234xx1	M	Vesicoureteral Reflux (VUR), congenital	singleton_analysis	No
GHARRHDY19uuMCD241xx1	M	Vesicoureteral Reflux (VUR), congenital	singleton_analysis	No
GHARRHDY19uuMCD243xx1	M	Vesicoureteral Reflux (VUR), congenital	singleton_analysis	No
GHARRHDY19uuMCD247xx1	M	Multicycstic dysplastic kidney (MCDK)	singleton_analysis	Yes
GHARRHDY19uuMCD252xx1	M	Multicycstic dysplastic kidney (MCDK)	singleton_analysis	No
GHARRHDY19uuMCD272xx1	M	Vesicoureteral Reflux (VUR), congenital	singleton_analysis	No
GHARRHDY19uuMCD276xx1	M	Vesicoureteral Reflux (VUR), congenital	singleton_analysis	Yes
GHARRHDY19uuMCD279xx1	F	Renal agenesis, unilateral	singleton_analysis	No
GHARRHDY19uuMCD309xx1	M	Vesicoureteral Reflux (VUR), congenital	singleton_analysis	No
GHARRHDY19uuMCD326xx1	F	Vesicoureteral Reflux (VUR), congenital	singleton_analysis	Yes
GHARRHDY19uuMCD349xx1	M	Multicycstic dysplastic kidney (MCDK)	singleton_analysis	No
GHARRHDY19uuMCD357xx1	M	Vesicoureteral Reflux (VUR), congenital	singleton_analysis	No
GHARRHDY19uuMCD408xx1	F	Multicycstic dysplastic kidney (MCDK)	singleton_analysis	No
GHARRHDY19uuMCD434xx1	F	Multicycstic dysplastic kidney (MCDK)	singleton_analysis	No
GHARRHDY19uuMCD458xx1	M	Renal agenesis, unilateral	singleton_analysis	No
GHARRHDY19uuMCD460xx1	F	Renal hypoplasia, unilateral	singleton_analysis	No
GHARRHDY19uuMCD631xx1	M	Renal hypoplasia, unilateral	singleton_analysis	No
GHARRHDY19uuMCD640xx1	F	Multicycstic dysplastic kidney (MCDK)	singleton_analysis	No
GHARRHDY19uuMCD660xx1	M	Multicycstic dysplastic kidney (MCDK)	singleton_analysis	No
GHARRHDY19uuMCD661xx1	M	Multicycstic dysplastic kidney (MCDK)	singleton_analysis	No
GHARRHDY19uuMCD675xx1	M	Multicycstic dysplastic kidney (MCDK)	singleton_analysis	No
GHARRHDY19uuMCD701xx1	F	Multicycstic dysplastic kidney (MCDK)	singleton_analysis	No
GHARRHDY19uuMCD711xx1	F	Renal dysplasia	singleton_analysis	No
GHARRHDY19uuMCD730xx1	M	Renal agenesis, unilateral	singleton_analysis	No
GHARRHDY19uuMCD775xx1	M	Multicycstic dysplastic kidney (MCDK)	singleton_analysis	No
GHARRHDY19uuMCD776xx1	M	Multicycstic dysplastic kidney (MCDK)	singleton_analysis	No
GHARRHDY19uuMCD791xx1	F	Renal hypoplasia, unilateral	singleton_analysis	Yes
GHARRHDY19uuP1020xx1	M	Renal dysplasia	singleton_analysis	No
GHARRHDY19uuP1023xx1	M	Renal dysplasia	singleton_analysis	No
GHARRHDY19uuP1039xx1	M	Renal agenesis, unilateral	singleton_analysis	Yes
GHARRHDY19uuP1049xx1	M	Renal dysplasia	singleton_analysis	No
GHARRHDY19uuP1050xx1	M	Renal hypoplasia, bilateral	singleton_analysis	No
GHARRHDY19uuP1060xx1	M	Renal dysplasia	singleton_analysis	No
GHARRHDY19uuP1083xx1	F	Renal agenesis, unilateral	singleton_analysis	No
GHARRHDY19uuP1105xx1	M	Renal agenesis, unilateral	singleton_analysis	No
GHARRHDY19uuP1117xx1	M	Renal agenesis, unilateral	singleton_analysis	No
GHARRHDY19uuP1185xx1	F	Renal dysplasia	singleton_analysis	Yes
GHARRHDY19uuP1243xx1	M	Renal hypoplasia, unilateral	singleton_analysis	Yes
GHARRHDY19uuP1258xx1	M	Renal agenesis, unilateral	singleton_analysis	N/A
GHARRHDY19uuP1281xx1	F	Renal agenesis, unilateral	singleton_analysis	No
GHARRHDY19uuP1285xx1	F	Renal dysplasia	singleton_analysis	Yes
GHARRHDY19uuP1287xx1	M	Multicycstic dysplastic kidney (MCDK)	singleton_analysis	Yes
GHARRHDY19uuP1307xx1	F	Renal dysplasia	singleton_analysis	No
GHARRHDY19uuP1311xx1	M	Renal agenesis, unilateral	singleton_analysis	Yes
GHARRHDY19uuP1312xx1	F	Renal agenesis, unilateral	singleton_analysis	Yes
GHARRHDY19uuP1318xx1	M	Renal dysplasia	singleton_analysis	No
GHARRHDY19uuP1319xx1	F	Renal hypoplasia, bilateral	singleton_analysis	No
GHARRHDY19uuP1320xx1	F	Renal hypoplasia, bilateral	singleton_analysis	No
GHARRHDY19uuP1331xx1	F	Multicycstic dysplastic kidney (MCDK)	singleton_analysis	Yes
GHARRHDY19uuP1338xx1	F	Renal hypoplasia, unilateral	singleton_analysis	No
GHARRHDY19uuP1343xx1	M	Renal hypoplasia, unilateral	singleton_analysis	No
GHARRHDY19uuP1369xx1	M	Renal agenesis, bilateral	singleton_analysis	No
GHARRHDY19uuP1371xx1	M	Renal agenesis, unilateral	singleton_analysis	No
GHARRHDY19uuP1378xx1	M	Renal agenesis, bilateral	singleton_analysis	Yes
GHARRHDY19uuP1389xx1	M	Renal hypoplasia, unilateral	singleton_analysis	No
GHARRHDY19uuP1391xx1	F	Renal agenesis, unilateral	singleton_analysis	No
GHARRHDY19uuP1398xx1	F	Multicycstic dysplastic kidney (MCDK)	singleton_analysis	Yes
GHARRHDY19uuP1399xx1	M	Renal agenesis, unilateral	singleton_analysis	No
GHARRHDY19uuP1417xx1	M	Multicycstic dysplastic kidney (MCDK)	singleton_analysis	Yes
GHARRHDY19uuP1433xx1	M	Renal hypoplasia, unspecified	singleton_analysis	No
GHARRHDY19uuP1458xx1	M	Renal hypoplasia, unilateral	singleton_analysis	Yes
GHARRHDY19uuP1462xx1	M	Renal agenesis, unilateral	singleton_analysis	No
GHARRHDY19uuP1472xx1	M	Ectopic Kidney (includes pelvic kidney)	singleton_analysis	No
GHARRHDY19uuP1476xx1	M	Ectopic Kidney (includes pelvic kidney)	singleton_analysis	Yes
GHARRHDY19uuP1480xx1	M	Ectopic Kidney (includes pelvic kidney)	singleton_analysis	No
GHARRHDY19uuP1483xx1	M	Ectopic Kidney (includes pelvic kidney)	singleton_analysis	No
GHARRHDY19uuP1484xx1	F	Multicycstic dysplastic kidney (MCDK)	singleton_analysis	No
GHARRHDY19uuP1492xx1	M	Renal agenesis, unilateral	singleton_analysis	No
GHARRHDY19uuP1498xx1	F	Multicycstic dysplastic kidney (MCDK)	singleton_analysis	No
GHARRHDY19uuP1512xx1	M	Renal hypoplasia, unilateral	singleton_analysis	No
GHARRHDY19uuP1535xx1	M	Multicycstic dysplastic kidney (MCDK)	singleton_analysis	No
GHARRHDY19uuP1537xx1	M	Ectopic Kidney (includes pelvic kidney)	singleton_analysis	Yes
GHARRHDY19uuP1538xx1	F	Renal hypoplasia, bilateral	singleton_analysis	Yes
GHARRHDY19uuP1554xx1
GHARRHDY19uuP1559xx1	F	Renal hypoplasia, unilateral	singleton_analysis	No
GHARRHDY19uuP1582xx1
GHARRHDY19uuP1585xx1	F	Multicycstic dysplastic kidney (MCDK)	singleton_analysis	No
GHARRHDY19uuP1617xx1	M	Renal hypoplasia, unilateral	singleton_analysis
GHARRHDY19uuP1634xx1	F	Renal hypoplasia, unilateral	singleton_analysis	Yes
GHARRHDY19uuP1642xx1	F	Multicycstic dysplastic kidney (MCDK)	singleton_analysis	No
GHARRHDY19uuP1643xx1	M	Multicycstic dysplastic kidney (MCDK)	singleton_analysis	No
GHARRHDY19uuP1645xx1	F	Renal hypoplasia, bilateral	singleton_analysis	No
GHARRHDY19uuP1651xx1	F	Multicycstic dysplastic kidney (MCDK)	singleton_analysis	N/A
GHARRHDY19uuP1669xx1	F	Multicycstic dysplastic kidney (MCDK)	singleton_analysis	No
GHARRHDY19uuP1689xx1	M	Renal hypoplasia, unilateral	singleton_analysis	Yes
GHARRHDY19uuP1709xx1	M	Renal hypoplasia, unilateral	singleton_analysis	Yes
GHARRHDY19uuP1733xx1	F	Multicycstic dysplastic kidney (MCDK)	singleton_analysis	Yes
GHARRHDY19uuP1740xx1	M	Multicycstic dysplastic kidney (MCDK)	singleton_analysis	No
GHARRHDY19uuP1748xx1	M	Other obstructive defects of renal pelvis and ureter	singleton_analysis	No
GHARRHDY19uuP1801xx1	F	Multicycstic dysplastic kidney (MCDK)	singleton_analysis	Yes
GHARRHDY19uuP1805xx1	F	Multicycstic dysplastic kidney (MCDK)	singleton_analysis	No
GHARRHDY19uuP1807xx1	F	Multicycstic dysplastic kidney (MCDK)	singleton_analysis	Yes
GHARRHDY19uuP1810xx1
GHARRHDY19uuP1822xx1	M	Renal hypoplasia, unilateral	singleton_analysis	No
GHARRHDY19uuP1824xx1	F	Multicycstic dysplastic kidney (MCDK)	singleton_analysis	No
GHARRHDY19uuP1825xx1	F	Duplication of pelvis, ureter and kidney (DCS)	singleton_analysis	No
GHARRHDY19uuP1842xx1	F	Renal hypoplasia, unilateral	singleton_analysis	N/A
GHARRHDY19uuP1843xx1	M	Multicycstic dysplastic kidney (MCDK)	singleton_analysis	No
GHARRHDY19uuP1845xx1	M	Multicycstic dysplastic kidney (MCDK)	singleton_analysis	No
GHARRHDY19uuP1848xx1	M	Renal hypoplasia, unilateral	singleton_analysis	No
GHARRHDY19uuP1850xx1	M	Multicycstic dysplastic kidney (MCDK)	singleton_analysis	Yes
GHARRHDY19uuP1854xx1	M	Renal hypoplasia, unilateral	singleton_analysis
GHARRHDY19uuP1914xx1	M	Multicycstic dysplastic kidney (MCDK)	singleton_analysis	No
GHARRHDY19uuP1917xx1	M	Renal hypoplasia, unilateral	singleton_analysis	Yes
GHARRHDY19uuP1924xx1	F	Renal hypoplasia, unilateral	singleton_analysis	Yes
GHARRHDY19uuP1925xx1	F	Multicycstic dysplastic kidney (MCDK)	singleton_analysis	No
GHARRHDY19uuP1929xx1	M	Renal hypoplasia, unilateral	singleton_analysis	No
GHARRHDY19uuP1964xx1	M	Multicycstic dysplastic kidney (MCDK)	singleton_analysis	Yes
GHARRHDY19uuP1977xx1	M	Renal hypoplasia, unilateral	singleton_analysis	Yes
GHARRHDY19uuP2002xx1	M	Multicycstic dysplastic kidney (MCDK)	singleton_analysis	Yes
GHARRHDY19uuP2016xx1	F	Multicycstic dysplastic kidney (MCDK)	singleton_analysis	Yes
GHARRHDY19uuP2017xx1	F	Renal dysplasia	singleton_analysis	Yes
GHARRHDY19uuP2029xx1
GHARRHDY19uuP2050xx1
GHARRHDY19uuP2051xx1	M	Renal hypoplasia, unilateral	singleton_analysis	No
GHARRHDY19uuP2052xx1	M	Renal dysplasia	singleton_analysis	Yes
GHARRHDY19uuP2055xx1
GHARRHDY19uuP2063xx1	M	Renal agenesis, unilateral	singleton_analysis	Yes
GHARRHDY19uuP2067xx1	F	Renal dysplasia	singleton_analysis	No
GHARRHDY19uuP2075xx1	M	Renal agenesis, unilateral	singleton_analysis	No
GHARRHDY19uuP2076xx1	F	Multicycstic dysplastic kidney (MCDK)	singleton_analysis	Yes
GHARRHDY19uuP2083xx1	M	Renal agenesis, unilateral	singleton_analysis	Yes
GHARRHDY19uuP2094xx1	M	Multicycstic dysplastic kidney (MCDK)	singleton_analysis	No
GHARRHDY19uuP2096xx1	M	Renal agenesis, unilateral	singleton_analysis	Yes
GHARRHDY19uuP2111xx1	M	Renal agenesis, unilateral	singleton_analysis	Yes
GHARRHDY19uuP2126xx1	M	Renal hypoplasia, bilateral	singleton_analysis	Yes
GHARRHDY19uuP2138xx1	M	Renal agenesis, unilateral	singleton_analysis	No
GHARRHDY19uuP2171xx1	F	Renal dysplasia	singleton_analysis	Yes
GHARRHDY19uuP2187xx1rep	M	Renal hypoplasia, unilateral	singleton_analysis	Yes
GHARRHDY19uuP2192xx1	M	Multicycstic dysplastic kidney (MCDK)	singleton_analysis	Yes
GHARRHDY19uuP2193xx1	M	Renal agenesis, unilateral	singleton_analysis	No
GHARRHDY19uuP2200xx1	F	Renal agenesis, unilateral	singleton_analysis	No
GHARRHDY19uuP2204xx1	M	Renal dysplasia	singleton_analysis
GHARRHDY19uuP2206xx1	M	Renal hypoplasia, unilateral	singleton_analysis	N/A
GHARRHDY19uuP2209xx1	F	Renal hypoplasia, unilateral	singleton_analysis	No
GHARRHDY19uuP2210xx1	M	Renal agenesis, unspecified	singleton_analysis	No
GHARRHDY19uuP2211xx1	F	Renal agenesis, unilateral	singleton_analysis	No
GHARRHDY19uuP2212xx1	M	Renal agenesis, unilateral	singleton_analysis	Yes
GHARRHDY19uuP2214xx1	F	Multicycstic dysplastic kidney (MCDK)	singleton_analysis	N/A
GHARRHDY19uuP2215xx1	F	Renal hypoplasia, unspecified	singleton_analysis	No
GHARRHDY19uuP2216xx1	F	Renal dysplasia	singleton_analysis	No
GHARRHDY19uuP2217xx1	M	Multicycstic dysplastic kidney (MCDK)	singleton_analysis	No
GHARRHDY19uuP2218xx1	M	Renal hypoplasia, unilateral	singleton_analysis	No
GHARRHDY19uuP2219xx1	F	Renal hypoplasia, unilateral	singleton_analysis	No
GHARRHDY19uuP2221xx1rep	M	Renal hypoplasia, unilateral	singleton_analysis	No
GHARRHDY19uuP2222xx1	M	Renal hypoplasia, unilateral	singleton_analysis	No
GHARRHDY19uuP2223xx1	F	Renal agenesis, unilateral	singleton_analysis	No
GHARRHDY19uuP2228xx1	F	Multicycstic dysplastic kidney (MCDK)	singleton_analysis	No
GHARRHDY19uuP2229xx1	M	Renal agenesis, unilateral	singleton_analysis	Yes
GHARRHDY19uuP2230xx1	M	Renal agenesis, unilateral	singleton_analysis	Yes
GHARRHDY19uuP2233xx1	M	Multicycstic dysplastic kidney (MCDK)	singleton_analysis	Yes
GHARRHDY19uuP2235xx1	F	Renal agenesis, unilateral	singleton_analysis	Yes
GHARRHDY19uuP2252xx1	F	Multicycstic dysplastic kidney (MCDK)	singleton_analysis	No
GHARRHDY19uuP2257xx1	M	Multicycstic dysplastic kidney (MCDK)	singleton_analysis	No
GHARRHDY19uuP2261xx1	M	Renal hypoplasia, bilateral	singleton_analysis	Yes
GHARRHDY19uuP2264xx1	F	Renal dysplasia	singleton_analysis	No
GHARRHDY19uuP2277xx1	F	Multicycstic dysplastic kidney (MCDK)	singleton_analysis	No
GHARRHDY19uuP2280xx1	F	Multicycstic dysplastic kidney (MCDK)	singleton_analysis	Yes
GHARRHDY19uuP2281xx1	M	Multicycstic dysplastic kidney (MCDK)	singleton_analysis	No
GHARRHDY19uuP2284xx1	F	Multicycstic dysplastic kidney (MCDK)	singleton_analysis	Yes
GHARRHDY19uuP2288xx1	F	Multicycstic dysplastic kidney (MCDK)	singleton_analysis	No
GHARRHDY19uuP2292xx1	M	Renal hypoplasia, bilateral	singleton_analysis	No
GHARRHDY19uuP2293xx1	M	Multicycstic dysplastic kidney (MCDK)	singleton_analysis	No
GHARRHDY19uuP2294xx1rep	F	Renal dysplasia	singleton_analysis	No
GHARRHDY19uuP2296xx1rep	M	Multicycstic dysplastic kidney (MCDK)	singleton_analysis	Yes
GHARRHDY19uuP2299xx1	F	Multicycstic dysplastic kidney (MCDK)	singleton_analysis	No
GHARRHDY19uuP2300xx1	M	Renal hypoplasia, unilateral	singleton_analysis	No
GHARRHDY19uuP2303xx1	M	Multicycstic dysplastic kidney (MCDK)	singleton_analysis	No
GHARRHDY19uuP2304xx1	M	Multicycstic dysplastic kidney (MCDK)	singleton_analysis	Yes
GHARRHDY19uuP2306xx1	F	Renal dysplasia	singleton_analysis	N/A
GHARRHDY19uuP2307xx1	M	Multicycstic dysplastic kidney (MCDK)	singleton_analysis	No
GHARRHDY19uuP2314xx1	M	Multicycstic dysplastic kidney (MCDK)	singleton_analysis	No
GHARRHDY19uuP2316xx1	F	Renal dysplasia	singleton_analysis	No
GHARRHDY19uuP2319xx1	F	Renal dysplasia	singleton_analysis	No
GHARRHDY19uuP2324xx1	M	Multicycstic dysplastic kidney (MCDK)	singleton_analysis	No
GHARRHDY19uuP2326xx1	F	Multicycstic dysplastic kidney (MCDK)	singleton_analysis	No
GHARRHDY19uuP2329xx1rep	M	Renal hypoplasia, bilateral	singleton_analysis	No
GHARRHDY19uuP2331xx1	F	Multicycstic dysplastic kidney (MCDK)	singleton_analysis	Yes
GHARRHDY19uuP2338xx1	M	Renal hypoplasia, unilateral	singleton_analysis	No
GHARRHDY19uuP2342xx1	F	Multicycstic dysplastic kidney (MCDK)	singleton_analysis	No
GHARRHDY19uuP2344xx1	F	Renal hypoplasia, unilateral	singleton_analysis	No
GHARRHDY19uuP2348xx1	M	Renal agenesis, unilateral	singleton_analysis	Yes
GHARRHDY19uuP2349xx1rep	M	Renal hypoplasia, bilateral	singleton_analysis	Yes
GHARRHDY19uuP2351xx1	F	Multicycstic dysplastic kidney (MCDK)	singleton_analysis	No
GHARRHDY19uuP2358xx1	F	Renal hypoplasia, unilateral	singleton_analysis	No
GHARRHDY19uuP2363xx1	M	Renal dysplasia	singleton_analysis	No
GHARRHDY19uuP2365xx1	M	Multicycstic dysplastic kidney (MCDK)	singleton_analysis	No
GHARRHDY19uuP2370xx1	F	Multicycstic dysplastic kidney (MCDK)	singleton_analysis	No
GHARRHDY19uuP2372xx1	M	Renal hypoplasia, unilateral	singleton_analysis	No
GHARRHDY19uuP2374xx1	M	Renal hypoplasia, unilateral	singleton_analysis	Yes
GHARRHDY19uuP2376xx1	M	Multicycstic dysplastic kidney (MCDK)	singleton_analysis	Yes
GHARRHDY19uuP2377xx1	F	Vesicoureteral Reflux (VUR), congenital	singleton_analysis	No
GHARRHDY19uuP2386xx1	M	Renal hypoplasia, unilateral	singleton_analysis	Yes
GHARRHDY19uuP2401xx1	F	Renal dysplasia	singleton_analysis	No
GHARRHDY19uuP2403xx1	M	Multicycstic dysplastic kidney (MCDK)	singleton_analysis	No
GHARRHDY19uuP2407xx1	M	Multicycstic dysplastic kidney (MCDK)	singleton_analysis	No
GHARRHDY19uuP2413xx1	M	Vesicoureteral Reflux (VUR), congenital	singleton_analysis	No
GHARRHDY19uuP2416xx1	F	Renal hypoplasia, unilateral	singleton_analysis	No
GHARRHDY19uuP2418xx1	F	Renal hypoplasia, unilateral	singleton_analysis	No
GHARRHDY19uuP2419xx1rep	F	Multicycstic dysplastic kidney (MCDK)	singleton_analysis	Yes
GHARRHDY19uuP2420xx1rep	F	Renal agenesis, unilateral	singleton_analysis	Yes
GHARRHDY19uuP2424xx1	F	Multicycstic dysplastic kidney (MCDK)	singleton_analysis	No
GHARRHDY19uuP2425xx1	F	Renal agenesis, unilateral	singleton_analysis	No
GHARRHDY19uuP2428xx1	F	Multicycstic dysplastic kidney (MCDK)	singleton_analysis	No
GHARRHDY19uuP2429xx1	F	Renal dysplasia	singleton_analysis	No
GHARRHDY19uuP2431xx1	F	Renal hypoplasia, unilateral	singleton_analysis	No
GHARRHDY19uuP2432xx1	M	Multicycstic dysplastic kidney (MCDK)	singleton_analysis	No
GHARRHDY19uuP2436xx1	M	Renal hypoplasia, unilateral	singleton_analysis	No
GHARRHDY19uuP2440xx1	M	Renal hypoplasia, unilateral	singleton_analysis	No
GHARRHDY19uuP2442xx1rep	M	Multicycstic dysplastic kidney (MCDK)	singleton_analysis	No
GHARRHDY19uuP2457xx1	F	Renal hypoplasia, unilateral	singleton_analysis	No
GHARRHDY19uuP2458xx1	M	Renal hypoplasia, unilateral	singleton_analysis	No
GHARRHDY19uuP2462xx1	M	Renal hypoplasia, unilateral	singleton_analysis	No
GHARRHDY19uuP2466xx1	F	Multicycstic dysplastic kidney (MCDK)	singleton_analysis	Yes
GHARRHDY19uuP2467xx1	F	Renal dysplasia	singleton_analysis	No
GHARRHDY19uuP2474xx1	M	Multicycstic dysplastic kidney (MCDK)	singleton_analysis	No
GHARRHDY19uuP2475xx1	M	Multicycstic dysplastic kidney (MCDK)	singleton_analysis	No
GHARRHDY19uuP2480xx1	F	Renal hypoplasia, unilateral	singleton_analysis	Yes
GHARRHDY19uuP2481xx1rep	F	Renal agenesis, unilateral	singleton_analysis	Yes
GHARRHDY19uuP2531xx1	M	Renal hypoplasia, unilateral	singleton_analysis
GHARRHDY19uuP2532xx1	F	Multicycstic dysplastic kidney (MCDK)	singleton_analysis	No
GHARRHDY19uuP2533xx1	M	Multicycstic dysplastic kidney (MCDK)	singleton_analysis	No
GHARRHDY19uuP2534xx1
GHARRHDY19uuP2537xx1	M	Multicycstic dysplastic kidney (MCDK)	singleton_analysis	No
GHARRHDY19uuP2539xx1	M	Renal hypoplasia, unilateral	singleton_analysis	No
GHARRHDY19uuP2544xx1	M	Renal dysplasia	singleton_analysis	No
GHARRHDY19uuP2548xx1	F	Renal hypoplasia, unilateral	singleton_analysis	No
GHARRHDY19uuP2553xx1	M	Renal hypoplasia, unilateral	singleton_analysis	No
GHARRHDY19uuP2554xx1	F	Ectopic Kidney (includes pelvic kidney)	singleton_analysis	No
GHARRHDY19uuP2555xx1	F	Multicycstic dysplastic kidney (MCDK)	singleton_analysis	Yes
GHARRHDY19uuP2556xx1	M	Multicycstic dysplastic kidney (MCDK)	singleton_analysis	Yes
GHARRHDY19uuP2558xx1	F	Multicycstic dysplastic kidney (MCDK)	singleton_analysis	No
GHARRHDY19uuP2559xx1	F	Multicycstic dysplastic kidney (MCDK)	singleton_analysis	No
GHARRHDY19uuP2560xx1	M	Multicycstic dysplastic kidney (MCDK)	singleton_analysis	No
GHARRHDY19uuP2570xx1	M	Renal dysplasia	singleton_analysis	No
GHARRHDY19uuP2614xx1	F	Renal dysplasia	singleton_analysis	No
GHARRHDY19uuP2616xx1	F	Renal hypoplasia, unilateral	singleton_analysis	No
GHARRHDY19uuP2619xx1	F	Renal hypoplasia, unilateral	singleton_analysis	No
GHARRHDY19uuP2629xx1	M	Renal dysplasia	singleton_analysis	No
GHARRHDY19uuP2633xx1	M	Renal hypoplasia, unilateral	singleton_analysis	No
GHARRHDY19uuP2637xx1	M	Renal dysplasia	singleton_analysis	No
GHARRHDY19uuP2639xx1
GHARRHDY19uuP2641xx1	M	Renal hypoplasia, unilateral	singleton_analysis	No
GHARRHDY19uuP2650xx1	M	Renal dysplasia	singleton_analysis	No
GHARRHDY19uuP2651xx1	F	Multicycstic dysplastic kidney (MCDK)	singleton_analysis	No
GHARRHDY19uuP2655xx1	M	Multicycstic dysplastic kidney (MCDK)	singleton_analysis	No
GHARRHDY19uuP2661xx1	M	Multicycstic dysplastic kidney (MCDK)	singleton_analysis	No
GHARRHDY19uuP2664xx1	F	Renal agenesis, unilateral	singleton_analysis	Yes
GHARRHDY19uuP2674xx1	F	Multicycstic dysplastic kidney (MCDK)	singleton_analysis	No
GHARRHDY19uuP2681xx1	M	Renal dysplasia	singleton_analysis	Yes
GHARRHDY19uuP2683xx1	M	Multicycstic dysplastic kidney (MCDK)	singleton_analysis	Yes
GHARRHDY19uuP2685xx1	M	Multicycstic dysplastic kidney (MCDK)	singleton_analysis	No
GHARRHDY19uuP2688xx1	M	Renal dysplasia	singleton_analysis	No
GHARRHDY19uuP2693xx1	F	Renal hypoplasia, unspecified	singleton_analysis	No
GHARRHDY19uuP2694xx1	F	Multicycstic dysplastic kidney (MCDK)	singleton_analysis	Yes
GHARRHDY19uuP2695xx1	M	Renal dysplasia	singleton_analysis	No
GHARRHDY19uuP2696xx1	M	Renal hypoplasia, unilateral	singleton_analysis	Yes
GHARRHDY19uuP2697xx1	F	Renal hypoplasia, unilateral	singleton_analysis	Yes
GHARRHDY19uuP2702xx1rep	M	Renal hypoplasia, unilateral	singleton_analysis	No
GHARRHDY19uuP2706xx1	M	Renal hypoplasia, unilateral	singleton_analysis	No
GHARRHDY19uuP2707xx1	F	Renal hypoplasia, unilateral	singleton_analysis	No
GHARRHDY19uuP2718xx1	F	Multicycstic dysplastic kidney (MCDK)	singleton_analysis	No
GHARRHDY19uuP2724xx1	M	Renal dysplasia	singleton_analysis	Yes
GHARRHDY19uuP2732xx1	F	Renal dysplasia	singleton_analysis	Yes
GHARRHDY19uuP2733xx1	M	Renal dysplasia	singleton_analysis	No
GHARRHDY19uuP2734xx1	F	Renal dysplasia	singleton_analysis	No
GHARRHDY19uuP2735xx1	F	Renal hypoplasia, unilateral	singleton_analysis	Yes
GHARRHDY19uuP2738xx1	M	Renal dysplasia	singleton_analysis	No
GHARRHDY19uuP2742xx1	F	Multicycstic dysplastic kidney (MCDK)	singleton_analysis	No
GHARRHDY19uuP2743xx1	M	Renal agenesis, unilateral	singleton_analysis	No
GHARRHDY19uuP2744xx1	F	Renal dysplasia	singleton_analysis	No
GHARRHDY19uuP2746xx1	M	Renal agenesis, unilateral	singleton_analysis	No
GHARRHDY19uuP2748xx1	F	Multicycstic dysplastic kidney (MCDK)	singleton_analysis	No
GHARRHDY19uuP2753xx1	M	Multicycstic dysplastic kidney (MCDK)	singleton_analysis	No
GHARRHDY19uuP2757xx1	M	Renal hypoplasia, unilateral	singleton_analysis	No
GHARRHDY19uuP2758xx1rep	M	Multicycstic dysplastic kidney (MCDK)	singleton_analysis	No
GHARRHDY19uuP2759xx1	M	Renal agenesis, unilateral	singleton_analysis	No
GHARRHDY19uuP2761xx1	M	Multicycstic dysplastic kidney (MCDK)	singleton_analysis	Yes
GHARRHDY19uuP2762xx1	F	Renal hypoplasia, unilateral	singleton_analysis	No
GHARRHDY19uuP2763xx1	F	Multicycstic dysplastic kidney (MCDK)	singleton_analysis	No
GHARRHDY19uuP2766xx1	M	Multicycstic dysplastic kidney (MCDK)	singleton_analysis	No
GHARRHDY19uuP2773xx1	F	Renal agenesis, unilateral	singleton_analysis	No
GHARRHDY19uuP2775xx1	M	Multicycstic dysplastic kidney (MCDK)	singleton_analysis	No
GHARRHDY19uuP2776xx1	F	Renal dysplasia	singleton_analysis	No
GHARRHDY19uuP2777xx1	F	Multicycstic dysplastic kidney (MCDK)	singleton_analysis	No
GHARRHDY19uuP2780xx1	F	Renal agenesis, unilateral	singleton_analysis	No
GHARRHDY19uuP2782xx1	M	Renal hypoplasia, unilateral	singleton_analysis	No
GHARRHDY19uuP2783xx1	F	Renal agenesis, bilateral	singleton_analysis	Yes
GHARRHDY19uuP2789xx1	M	Renal agenesis, unilateral	singleton_analysis	No
GHARRHDY19uuP2790xx1	F	Multicycstic dysplastic kidney (MCDK)	singleton_analysis	No
GHARRHDY19uuP2791xx1	M	Multicycstic dysplastic kidney (MCDK)	singleton_analysis	Yes
GHARRHDY19uuP2794xx1	M	Renal dysplasia	singleton_analysis	No
GHARRHDY19uuP2795xx1	M	Hydronephrosis Congenital	singleton_analysis	No
GHARRHDY19uuP2797xx1	F	Multicycstic dysplastic kidney (MCDK)	singleton_analysis	Yes
GHARRHDY19uuP2799xx1	M	Renal agenesis, unilateral	singleton_analysis	No
GHARRHDY19uuP2800xx1	F	Renal agenesis, unilateral	singleton_analysis	No
GHARRHDY19uuP2807xx1	F	Multicycstic dysplastic kidney (MCDK)	singleton_analysis	Yes
GHARRHDY19uuP2808xx1	M	Renal agenesis, unilateral	singleton_analysis	No
GHARRHDY19uuP2809xx1	F	Renal dysplasia	singleton_analysis	No
GHARRHDY19uuP2812xx1	M	Renal agenesis, unilateral	singleton_analysis	Yes
GHARRHDY19uuP2813xx1	M	Renal agenesis, unilateral	singleton_analysis	Yes
GHARRHDY19uuP2815xx1	F	Renal agenesis, unilateral	singleton_analysis	No
GHARRHDY19uuP2816xx1	M	Renal agenesis, unilateral	singleton_analysis	No
GHARRHDY19uuP2817xx1	F	Renal hypoplasia, unilateral	singleton_analysis	N/A
GHARRHDY19uuP2818xx1	F	Renal hypoplasia, unilateral	singleton_analysis	No
GHARRHDY19uuP2819xx1	M	Renal dysplasia	singleton_analysis	Yes
GHARRHDY19uuP2825xx1	M	Renal dysplasia	singleton_analysis	No
GHARRHDY19uuP2829xx1	F	Renal agenesis, unilateral	singleton_analysis	No
GHARRHDY19uuP2830xx1	M	Renal agenesis, unilateral	singleton_analysis	No
GHARRHDY19uuP2837xx1	M	Renal agenesis, unilateral	singleton_analysis	N/A
GHARRHDY19uuP2841xx1	M	Multicycstic dysplastic kidney (MCDK)	singleton_analysis	No
GHARRHDY19uuP2845xx1	M	Renal agenesis, unilateral	singleton_analysis	No
GHARRHDY19uuP2853xx1	F	Renal agenesis, unilateral	singleton_analysis	No
GHARRHDY19uuP2863xx1	F	Multicycstic dysplastic kidney (MCDK)	singleton_analysis	Yes
GHARRHDY19uuP2866xx1	M	Multicycstic dysplastic kidney (MCDK)	singleton_analysis	No
GHARRHDY19uuP2867xx1	F	Multicycstic dysplastic kidney (MCDK)	singleton_analysis	No
GHARRHDY19uuP2871xx1	M	Renal agenesis, unilateral	singleton_analysis	Yes
GHARRHDY19uuP2872xx1	F	Renal agenesis, unilateral	singleton_analysis	No
GHARRHDY19uuP2874xx1	F	Renal agenesis, unilateral	singleton_analysis	No
GHARRHDY19uuP2875xx1	F	Renal agenesis, unilateral	singleton_analysis	No
GHARRHDY19uuP2877xx1	M	Renal agenesis, unilateral	singleton_analysis	No
GHARRHDY19uuP2880xx1	M	Renal hypoplasia, unilateral	singleton_analysis	No
GHARRHDY19uuP2886xx1	M	Renal dysplasia	singleton_analysis	No
GHARRHDY19uuP2889xx1	F	Renal agenesis, unilateral	singleton_analysis	N/A
GHARRHDY19uuP2900xx1	M	Renal hypoplasia, unilateral	singleton_analysis	No
GHARRHDY19uuP2907xx1	M	Renal agenesis, unilateral	singleton_analysis	No
GHARRHDY19uuP2908xx1	F	Renal agenesis, unilateral	singleton_analysis	No
GHARRHDY19uuP2912xx1	M	Renal dysplasia	singleton_analysis	No
GHARRHDY19uuP2920xx1	M	Renal agenesis, unilateral	singleton_analysis	No
GHARRHDY19uuP2922xx1	F	Renal agenesis, unilateral	singleton_analysis	Yes
GHARRHDY19uuP2940xx1	M	Renal dysplasia	singleton_analysis	No
GHARRHDY19uuP2942xx1	M	Renal hypoplasia, unilateral	singleton_analysis	Yes
GHARRHDY19uuP2945xx1	M	Hydronephrosis Congenital	singleton_analysis	Yes
GHARRHDY19uuP2951xx1	M	Renal agenesis, unilateral	singleton_analysis	No
GHARRHDY19uuP2953xx1	M	Renal agenesis, unilateral	singleton_analysis	No
GHARRHDY19uuP2959xx1	M	Renal agenesis, unilateral	singleton_analysis	No
GHARRHDY19uuP2976xx1	F	Renal dysplasia	singleton_analysis	Yes
GHARRHDY19uuP2988xx1	F	Renal agenesis, unilateral	singleton_analysis	Yes
GHARRHDY19uuP2992xx1	F	Multicycstic dysplastic kidney (MCDK)	singleton_analysis	Yes
GHARRHDY19uuP2993xx1	M	Renal hypoplasia, unilateral	singleton_analysis	Yes
GHARRHDY19uuP2994xx1	M	Renal agenesis, unilateral	singleton_analysis	No
GHARRHDY19uuP2999xx1	F	Renal agenesis, unilateral	singleton_analysis	Yes
GHARRHDY19uuP3010xx1	M	Renal agenesis, unilateral	singleton_analysis	No
GHARRHDY19uuP3024xx1	M	Renal agenesis, unilateral	singleton_analysis	Yes
GHARRHDY19uuP3026xx1	M	Renal agenesis, unilateral	singleton_analysis	N/A
GHARRHDY19uuP3027xx1	M	Multicycstic dysplastic kidney (MCDK)	singleton_analysis	No
GHARRHDY19uuP3028xx1	M	Renal hypoplasia, unilateral	singleton_analysis	N/A
GHARRHDY19uuP3032xx1	M	Renal agenesis, bilateral	singleton_analysis	No
GHARRHDY19uuP3035xx1	M	Multicycstic dysplastic kidney (MCDK)	singleton_analysis	No
GHARRHDY19uuP3036xx1	M	Renal agenesis, unilateral	singleton_analysis	No
GHARRHDY19uuP3037xx1	F	Renal agenesis, unilateral	singleton_analysis	No
GHARRHDY19uuP3039xx1	F	Renal agenesis, unilateral	singleton_analysis	No
GHARRHDY19uuP3044xx1	M	Renal dysplasia	singleton_analysis	No
GHARRHDY19uuP3045xx1	M	Multicycstic dysplastic kidney (MCDK)	singleton_analysis	No
GHARRHDY19uuP3052xx1	M	Renal agenesis, unilateral	singleton_analysis	No
GHARRHDY19uuP3053xx1	M	Renal agenesis, unilateral	singleton_analysis	Yes
GHARRHDY19uuP3054xx1	M	Multicycstic dysplastic kidney (MCDK)	singleton_analysis	No
GHARRHDY19uuP3056xx1	M	Multicycstic dysplastic kidney (MCDK)	singleton_analysis	No
GHARRHDY19uuP3057xx1	M	Multicycstic dysplastic kidney (MCDK)	singleton_analysis	No
GHARRHDY19uuP3059xx1	F	Multicycstic dysplastic kidney (MCDK)	singleton_analysis	No
GHARRHDY19uuP3060xx1	M	Renal agenesis, unilateral	singleton_analysis	N/A
GHARRHDY19uuP3063xx1	M	Renal hypoplasia, unilateral	singleton_analysis	No
GHARRHDY19uuP3071xx1	F	Renal hypoplasia, unilateral	singleton_analysis	N/A
GHARRHDY19uuTRP0404xx1	F	Renal agenesis, unilateral	singleton_analysis
GHARRHDY19uuTRP0647xx1	M	Renal hypoplasia, bilateral	singleton_analysis
GHARRHDY19uuTRP0789xx1
GHARRHDY19uuTRP1204xx1	M	Renal agenesis, unilateral	singleton_analysis
GHARRHDY19uuTRP1601xx1	M	Renal agenesis, unilateral	singleton_analysis	No
GHARRHDY19uuTRP1850xx1	M	Renal agenesis, unilateral	singleton_analysis
GHARRHDY19uuTRP1873xx1	M	Renal agenesis, unilateral	singleton_analysis
GHARRHDY19uuUROAN004xx1	F	Vesicoureteral Reflux (VUR), congenital	singleton_analysis	No
GHARRHDY19uuUROAN008xx1	M	Renal hypoplasia, unilateral	singleton_analysis	No
GHARRHDY19uuUROAN010xx1	F	Renal agenesis, unilateral	singleton_analysis	N/A
GHARRHDY19uuUROAN011xx1	M	Renal hypoplasia, bilateral	singleton_analysis	No
GHARRHDY19uuUROAN014xx1	M	Renal hypoplasia, unilateral	singleton_analysis	No
GHARRHDY19uuUROAN015xx1	M	Renal hypoplasia, unilateral	singleton_analysis	No
GHARRHDY19uuUROAN016xx1	M	Vesicoureteral Reflux (VUR), congenital	singleton_analysis	N/A
GHARRHDY19uuUROAN017xx1	M	Vesicoureteral Reflux (VUR), congenital	singleton_analysis	No
GHARRHDY19uuUROAN018xx1	F	Other congenital malformations of ureter	singleton_analysis	No
GHARRHDY19uuUROAN019xx1	M	Vesicoureteral Reflux (VUR), congenital	singleton_analysis	No
GHARRHDY19uuUROAN020xx1	M	Horseshoe Kidney	singleton_analysis	N/A
GHARRHDY19uuUROAN021xx1	F	Renal agenesis, unilateral	singleton_analysis	No
GHARRHDY19uuUROAN030xx1	F	Renal hypoplasia, unilateral	singleton_analysis	No
GHARRHDY19uuUROAN031xx1	M	Renal hypoplasia, unilateral	singleton_analysis	No
GHARRHDY19uuUROAN032xx1	F	Renal agenesis, unilateral	singleton_analysis	No
GHARRHDY19uuUROAN036xx1	F	Renal agenesis, unilateral	singleton_analysis
GHARRHDY19uuUROAN039xx1	M	Renal agenesis, unilateral	singleton_analysis
GHARRHDY19uuUROAN042xx1	M	Renal hypoplasia, bilateral	singleton_analysis	N/A
GHARRHDY19uuUROAN044xx1	F	Renal agenesis, unilateral	singleton_analysis
GHARRHDY19uuUROBA001xx1	M	Renal agenesis, unilateral	singleton_analysis	N/A
GHARRHDY19uuUROBCN01xx1	M	Renal agenesis, unilateral	singleton_analysis	No
GHARRHDY19uuUROBCN04xx1	M	Renal agenesis, unilateral	singleton_analysis	No
GHARRHDY19uuUROBCN06xx1	M	Renal hypoplasia, unilateral	singleton_analysis	Yes
GHARRHDY19uuUROBCN07xx1	F	Renal hypoplasia, unilateral	singleton_analysis	No
GHARRHDY19uuUROBCN09xx1	M	Renal agenesis, unilateral	singleton_analysis	No
GHARRHDY19uuUROBCN10xx1	F	Renal agenesis, unilateral	singleton_analysis	No
GHARRHDY19uuUROBCN13xx1	M	Renal hypoplasia, bilateral	singleton_analysis	No
GHARRHDY19uuUROBOA0005xx1	M	Renal agenesis, unilateral	singleton_analysis	No
GHARRHDY19uuUROBOP0004xx1	F	Renal agenesis, unilateral	singleton_analysis	Yes
GHARRHDY19uuUROBOP0005xx1	M	Renal agenesis, unilateral	singleton_analysis	No
GHARRHDY19uuUROBOP0006xx1	M	Renal hypoplasia, bilateral	singleton_analysis	Yes
GHARRHDY19uuUROBOP0015xx1	M	Vesicoureteral Reflux (VUR), congenital	singleton_analysis	Yes
GHARRHDY19uuUROBOP0017xx1	M	Renal agenesis, bilateral	singleton_analysis	No
GHARRHDY19uuUROBOP0021xx1	F	Multicycstic dysplastic kidney (MCDK)	singleton_analysis	No
GHARRHDY19uuUROBOP0024xx1	M	Multicycstic dysplastic kidney (MCDK)	singleton_analysis	Yes
GHARRHDY19uuUROBOP0026xx1	M	Renal agenesis, unilateral	singleton_analysis	No
GHARRHDY19uuUROBOP0027xx1	M	Renal hypoplasia, bilateral	singleton_analysis	No
GHARRHDY19uuUROBOP0028xx1	M	Multicycstic dysplastic kidney (MCDK)	singleton_analysis	No
GHARRHDY19uuUROBOP0030xx1	M	Renal agenesis, unilateral	singleton_analysis	Yes
GHARRHDY19uuUROBOP0031xx1	F	Renal agenesis, unilateral	singleton_analysis	No
GHARRHDY19uuUROBOP0032xx1	M	Renal agenesis, unilateral	singleton_analysis	No
GHARRHDY19uuUROBOP0033xx1	M	Renal hypoplasia, bilateral	singleton_analysis	No
GHARRHDY19uuUROBOP0036xx1	M	Renal hypoplasia, unilateral	singleton_analysis	No
GHARRHDY19uuUROBOP0039xx1	F	Hydronephrosis Congenital	singleton_analysis	Yes
GHARRHDY19uuUROBOP0041xx1
GHARRHDY19uuUROBOP0042xx1	F	Renal dysplasia	singleton_analysis	No
GHARRHDY19uuUROBOP0046xx1	M	Renal agenesis, unilateral	singleton_analysis	No
GHARRHDY19uuUROBOP0047xx1	M	Renal hypoplasia, unilateral	singleton_analysis	No
GHARRHDY19uuUROBOP0048xx1	F	Multicycstic dysplastic kidney (MCDK)	singleton_analysis	No
GHARRHDY19uuUROBOP0050xx1	M	Renal hypoplasia, bilateral	singleton_analysis	No
GHARRHDY19uuUROBOP0051xx1	F	Renal hypoplasia, unilateral	singleton_analysis	No
GHARRHDY19uuUROBOP0053xx1	M	Renal hypoplasia, bilateral	singleton_analysis	No
GHARRHDY19uuUROBOP0054xx1	F	Multicycstic dysplastic kidney (MCDK)	singleton_analysis	No
GHARRHDY19uuUROBOP0065xx1	F	Renal hypoplasia, unilateral	singleton_analysis	No
GHARRHDY19uuUROBOP0066xx1	M	Renal hypoplasia, unilateral	singleton_analysis	No
GHARRHDY19uuUROBOP0067xx1	F	Renal dysplasia	singleton_analysis	No
GHARRHDY19uuUROBOP0069xx1	M	Renal hypoplasia, bilateral	singleton_analysis	No
GHARRHDY19uuUROBOP0070xx1	M	Renal agenesis, unilateral	singleton_analysis	No
GHARRHDY19uuUROBOP0074xx1	F	Renal agenesis, unilateral	singleton_analysis	No
GHARRHDY19uuUROBOP0075xx1	F	Renal agenesis, unilateral	singleton_analysis	No
GHARRHDY19uuUROBOP0079xx1	M	Renal agenesis, unilateral	singleton_analysis	No
GHARRHDY19uuUROBOP0080xx1	M	Multicycstic dysplastic kidney (MCDK)	singleton_analysis	No
GHARRHDY19uuUROBOP0083xx1	F	Renal dysplasia	singleton_analysis	No
GHARRHDY19uuUROBOP0088xx1	F	Multicycstic dysplastic kidney (MCDK)	singleton_analysis	No
GHARRHDY19uuUROBOP0090xx1	M	Renal hypoplasia, unilateral	singleton_analysis	No
GHARRHDY19uuUROBOP0091xx1	F	Multicycstic dysplastic kidney (MCDK)	singleton_analysis	No
GHARRHDY19uuUROBOP0093xx1	M	Renal hypoplasia, unilateral	singleton_analysis	No
GHARRHDY19uuUROBOP0094xx1	M	Renal agenesis, unilateral	singleton_analysis	No
GHARRHDY19uuUROBOP0095xx1	M	Multicycstic dysplastic kidney (MCDK)	singleton_analysis	No
GHARRHDY19uuUROBOP0101xx1	M	Multicycstic dysplastic kidney (MCDK)	singleton_analysis	No
GHARRHDY19uuUROBOP0103xx1	M	Renal agenesis, unilateral	singleton_analysis	No
GHARRHDY19uuUROBOP0105xx1	M	Renal hypoplasia, bilateral	singleton_analysis	Yes
GHARRHDY19uuUROBOP0108xx1	M	Multicycstic dysplastic kidney (MCDK)	singleton_analysis	No
GHARRHDY19uuUROBOP0109xx1	F	Multicycstic dysplastic kidney (MCDK)	singleton_analysis	No
GHARRHDY19uuUROBOP0113xx1	M	Renal agenesis, unilateral	singleton_analysis	No
GHARRHDY19uuUROBOP0114xx1	M	Renal hypoplasia, unilateral	singleton_analysis	No
GHARRHDY19uuUROBOP0115xx1	M	Renal agenesis, unilateral	singleton_analysis	No
GHARRHDY19uuUROBS0006xx1	M	Renal dysplasia	singleton_analysis	No
GHARRHDY19uuUROBS0009xx1	M	Renal dysplasia	singleton_analysis	No
GHARRHDY19uuUROBS0016xx1	F	Renal hypoplasia, unspecified	singleton_analysis	No
GHARRHDY19uuUROBS0095xx1	F	Vesicoureteral Reflux (VUR), congenital	singleton_analysis	Yes
GHARRHDY19uuUROBS0102xx1	F	Renal agenesis, unilateral	singleton_analysis	No
GHARRHDY19uuUROBS0106xx1	M	Vesicoureteral Reflux (VUR), congenital	singleton_analysis	No
GHARRHDY19uuUROBS0113xx1	F	Vesicoureteral Reflux (VUR), congenital	singleton_analysis	Yes
GHARRHDY19uuUROBS0115xx1	F	Renal hypoplasia, unilateral	singleton_analysis	No
GHARRHDY19uuUROCA003xx1	M	Renal agenesis, unilateral	singleton_analysis	No
GHARRHDY19uuUROCA007xx1	M	Renal agenesis, unilateral	singleton_analysis	No
GHARRHDY19uuUROGE050xx1	F	Renal hypoplasia, unilateral	singleton_analysis	No
GHARRHDY19uuUROGE1027xx4	M	Renal hypoplasia, unilateral	singleton_analysis	Yes
GHARRHDY19uuUROGE1043xx1	M	Renal hypoplasia, unilateral	singleton_analysis
GHARRHDY19uuUROGE1087xx1	M	Renal hypoplasia, unilateral	singleton_analysis	Yes
GHARRHDY19uuUROGE1091xx1	F	Renal agenesis, unilateral	singleton_analysis	No
GHARRHDY19uuUROGE1121xx1	M	Renal hypoplasia, unilateral	singleton_analysis	No
GHARRHDY19uuUROGE1138xx1	M	Renal dysplasia	singleton_analysis	No
GHARRHDY19uuUROGE1144xx1	M	Renal hypoplasia, unilateral	singleton_analysis	Yes
GHARRHDY19uuUROGE1150xx1	M	Renal agenesis, unilateral	singleton_analysis	Yes
GHARRHDY19uuUROGE1155xx1	M	Renal hypoplasia, unilateral	singleton_analysis	No
GHARRHDY19uuUROGE1159xx1	M	Renal hypoplasia, unilateral	singleton_analysis	Yes
GHARRHDY19uuUROGE1165xx1	M	Renal agenesis, unilateral	singleton_analysis	Yes
GHARRHDY19uuUROGE1173xx1	M	Renal hypoplasia, bilateral	singleton_analysis	Yes
GHARRHDY19uuUROGE1174xx1	F	Renal hypoplasia, unilateral	singleton_analysis	Yes
GHARRHDY19uuUROGE1179xx1	M	Renal agenesis, unilateral	singleton_analysis	No
GHARRHDY19uuUROGE1183xx1	M	Renal dysplasia	singleton_analysis	No
GHARRHDY19uuUROGE1189xx1	F	Renal dysplasia	singleton_analysis	No
GHARRHDY19uuUROGE1191xx1	M	Renal dysplasia	singleton_analysis	No
GHARRHDY19uuUROGE119xx1	M	Multicycstic dysplastic kidney (MCDK)	singleton_analysis	N/A
GHARRHDY19uuUROGE312xx1	F	Renal hypoplasia, bilateral	singleton_analysis	Yes
GHARRHDY19uuUROGE456xx1	F	Renal hypoplasia, unilateral	singleton_analysis	No
GHARRHDY19uuUROGE526xx1	F	Renal hypoplasia, unilateral	singleton_analysis	No
GHARRHDY19uuUROGE535xx1	M	Renal agenesis, unilateral	singleton_analysis	No
GHARRHDY19uuUROGE537xx1	F	Renal agenesis, unilateral	singleton_analysis	No
GHARRHDY19uuUROGE555xx1	M	Vesicoureteral Reflux (VUR), congenital	singleton_analysis	No
GHARRHDY19uuUROGE612xx1	F	Renal hypoplasia, unilateral	singleton_analysis	N/A
GHARRHDY19uuUROGE634xx1	F	Renal hypoplasia, unilateral	singleton_analysis	Yes
GHARRHDY19uuUROGE637xx1	F	Vesicoureteral Reflux (VUR), congenital	singleton_analysis	No
GHARRHDY19uuUROGE667xx1	M	Renal hypoplasia, bilateral	singleton_analysis	No
GHARRHDY19uuUROGE687xx1	M	Renal agenesis, unilateral	singleton_analysis	No
GHARRHDY19uuUROGE698xx1	M	Renal dysplasia	singleton_analysis	No
GHARRHDY19uuUROGE712xx1	F	Renal dysplasia	singleton_analysis	No
GHARRHDY19uuUROGE800xx1
GHARRHDY19uuUROGE821xx4	M	Renal agenesis, unilateral	singleton_analysis	Yes
GHARRHDY19uuUROGE829xx1	M	Renal agenesis, unilateral	singleton_analysis	No
GHARRHDY19uuUROGE838xx1	F	Renal hypoplasia, unilateral	singleton_analysis	No
GHARRHDY19uuUROGE844xx1	M	Renal hypoplasia, unilateral	singleton_analysis	No
GHARRHDY19uuUROGE845xx1	M	Other obstructive defects of renal pelvis and ureter	singleton_analysis	No
GHARRHDY19uuUROGE851xx1	F	Renal hypoplasia, bilateral	singleton_analysis	Yes
GHARRHDY19uuUROGE864xx1
GHARRHDY19uuUROGE888xx1	M	Renal hypoplasia, bilateral	singleton_analysis	No
GHARRHDY19uuUROGE895xx1	M	Renal hypoplasia, unilateral	singleton_analysis	Yes
GHARRHDY19uuUROGE898xx1	M	Megaloureter, Congenital	singleton_analysis	No
GHARRHDY19uuUROGE902xx5	M	Renal dysplasia	singleton_analysis	Yes
GHARRHDY19uuUROGE904xx1	M	Renal hypoplasia, unilateral	singleton_analysis	No
GHARRHDY19uuUROGE927xx1	M	Ectopic Kidney (includes pelvic kidney)	singleton_analysis	No
GHARRHDY19uuUROGE945xx1	F	Renal agenesis, unilateral	singleton_analysis	No
GHARRHDY19uuUROGE946xx1	F	Renal hypoplasia, unilateral	singleton_analysis	No
GHARRHDY19uuUROGE962xx1	M	Renal hypoplasia, unilateral	singleton_analysis	No
GHARRHDY19uuUROGE976xx1	M	Renal dysplasia	singleton_analysis	No
GHARRHDY19uuUROGE977xx1	M	Megaloureter, Congenital	singleton_analysis	No
GHARRHDY19uuUROGE984xx1	F	Vesicoureteral Reflux (VUR), congenital	singleton_analysis	No
GHARRHDY19uuUROGE985xx1	M	Duplication of ureter (DCS)	singleton_analysis	No
GHARRHDY19uuUROGE988xx1	M	Vesicoureteral Reflux (VUR), congenital	singleton_analysis	No
GHARRHDY19uuUROGE989xx1	M	Renal hypoplasia, unilateral	singleton_analysis	No
GHARRHDY19uuUROGE991xx1	M	Vesicoureteral Reflux (VUR), congenital	singleton_analysis	No
GHARRHDY19uuUROME043xx1	M	Renal hypoplasia, bilateral	singleton_analysis	Yes
GHARRHDY19uuUROME097xx1	F	Renal hypoplasia, unilateral	singleton_analysis	Yes
GHARRHDY19uuUROME106xx1	M	Renal dysplasia	singleton_analysis	N/A
GHARRHDY19uuUROME107xx1
GHARRHDY19uuUROMI0003xx1	M	Megaloureter, Congenital	singleton_analysis	No
GHARRHDY19uuUROMI0004xx1	M	Renal agenesis, unilateral	singleton_analysis	Yes
GHARRHDY19uuUROMI0010xx1	M	Renal hypoplasia, bilateral	singleton_analysis	No
GHARRHDY19uuUROMI0015xx1	M	Renal hypoplasia, bilateral	singleton_analysis	No
GHARRHDY19uuUROMI0020xx1	M	Renal agenesis, unilateral	singleton_analysis	No
GHARRHDY19uuUROMI0022xx1	M	Renal hypoplasia, bilateral	singleton_analysis	No
GHARRHDY19uuUROMI0023xx1	F	Renal hypoplasia, unilateral	singleton_analysis	No
GHARRHDY19uuUROMI0037xx1	M	Renal hypoplasia, bilateral	singleton_analysis	No
GHARRHDY19uuUROMI0042xx1	F	Renal hypoplasia, unilateral	singleton_analysis	No
GHARRHDY19uuUROMI0044xx1	M	Renal hypoplasia, bilateral	singleton_analysis	No
GHARRHDY19uuUROMI0047xx1	M	Renal hypoplasia, unilateral	singleton_analysis	No
GHARRHDY19uuUROMI0053xx1	M	Renal hypoplasia, bilateral	singleton_analysis	No
GHARRHDY19uuUROMI0065xx1	M	Renal agenesis, unilateral	singleton_analysis	No
GHARRHDY19uuUROMI0066xx1	M	Renal hypoplasia, unilateral	singleton_analysis	No
GHARRHDY19uuUROMI0069xx1	M	Renal agenesis, unilateral	singleton_analysis	No
GHARRHDY19uuUROMI0072xx1	M	Renal agenesis, unilateral	singleton_analysis	No
GHARRHDY19uuUROMI0076xx1	F	Renal agenesis, unilateral	singleton_analysis	No
GHARRHDY19uuUROMI0078xx1	M	Renal hypoplasia, bilateral	singleton_analysis	No
GHARRHDY19uuUROMI0079xx1	M	Renal hypoplasia, bilateral	singleton_analysis	No
GHARRHDY19uuUROMI0082xx1
GHARRHDY19uuUROMI0090xx1	F	Renal hypoplasia, bilateral	singleton_analysis	No
GHARRHDY19uuUROMI0092xx1	M	Renal hypoplasia, unilateral	singleton_analysis	Yes
GHARRHDY19uuUROMI0093xx1	F	Renal agenesis, bilateral	singleton_analysis	No
GHARRHDY19uuUROMI0094xx1	M	Renal hypoplasia, bilateral	singleton_analysis	No
GHARRHDY19uuUROMI0095xx1	M	Vesicoureteral Reflux (VUR), congenital	singleton_analysis	No
GHARRHDY19uuUROMI0099xx1	M	Vesicoureteral Reflux (VUR), congenital	singleton_analysis	No
GHARRHDY19uuUROMI0103xx1
GHARRHDY19uuURONA002xx1	M	Renal hypoplasia, unilateral	singleton_analysis	No
GHARRHDY19uuURONA003xx1	M	Renal hypoplasia, bilateral	singleton_analysis	Yes
GHARRHDY19uuURONA005xx1	M	Renal dysplasia	singleton_analysis	No
GHARRHDY19uuURONA009xx1	F	Renal agenesis, unilateral	singleton_analysis	No
GHARRHDY19uuURONA012xx1	F	Renal hypoplasia, unilateral	singleton_analysis	No
GHARRHDY19uuURONA013xx1	F	Renal dysplasia	singleton_analysis	Yes
GHARRHDY19uuURONA016xx1	M	Renal agenesis, unilateral	singleton_analysis	Yes
GHARRHDY19uuURONA018xx1	F	Megaloureter, Congenital	singleton_analysis	No
GHARRHDY19uuURONA019xx1	F	Renal agenesis, unilateral	singleton_analysis	No
GHARRHDY19uuURONA020xx1	F	Renal agenesis, unilateral	singleton_analysis	No
GHARRHDY19uuURONA022xx1	F	Renal hypoplasia, bilateral	singleton_analysis	N/A
GHARRHDY19uuURONA023xx1	M	Renal hypoplasia, bilateral	singleton_analysis	N/A
GHARRHDY19uuURONA024xx1	M	Renal dysplasia	singleton_analysis	N/A
GHARRHDY19uuURONA026xx1	F	Renal dysplasia	singleton_analysis	N/A
GHARRHDY19uuURONA028xx1	F	Renal hypoplasia, bilateral	singleton_analysis	N/A
GHARRHDY19uuURONAP001xx1	M	Renal hypoplasia, unilateral	singleton_analysis	No
GHARRHDY19uuURONAP007xx1	M	Renal hypoplasia, unilateral	singleton_analysis	No
GHARRHDY19uuURONAP016xx1	F	Vesicoureteral Reflux (VUR), congenital	singleton_analysis	Yes
GHARRHDY19uuURONAP024xx1	M	Renal hypoplasia, unilateral	singleton_analysis	No
GHARRHDY19uuURONAP025xx1	M	Vesicoureteral Reflux (VUR), congenital	singleton_analysis	No
GHARRHDY19uuURONAP056xx1	M	Renal hypoplasia, bilateral	singleton_analysis	Yes
GHARRHDY19uuURONAP057xx1
GHARRHDY19uuURONAP058xx1	M	Renal hypoplasia, unilateral	singleton_analysis	No
GHARRHDY19uuURONAP066xx1	M	Renal hypoplasia, unilateral	singleton_analysis	No
GHARRHDY19uuURONAP067xx1	M	Renal dysplasia	singleton_analysis	No
GHARRHDY19uuURONAP069xx1	M	Renal dysplasia	singleton_analysis	Yes
GHARRHDY19uuURONAP075xx1	F	Renal dysplasia	singleton_analysis	Yes
GHARRHDY19uuURONAP084xx1	F	Renal hypoplasia, unilateral	singleton_analysis	Yes
GHARRHDY19uuURONAP086xx1	M	Renal hypoplasia, unilateral	singleton_analysis	No
GHARRHDY19uuUROPD001xx1	M	Renal hypoplasia, bilateral	singleton_analysis	No
GHARRHDY19uuUROPD002xx1	M	Renal hypoplasia, bilateral	singleton_analysis	No
GHARRHDY19uuUROPD003xx1	M	Renal hypoplasia, bilateral	singleton_analysis	No
GHARRHDY19uuUROPD004xx1	M	Renal hypoplasia, bilateral	singleton_analysis	No
GHARRHDY19uuUROPD005xx1	M	Renal hypoplasia, bilateral	singleton_analysis	No
GHARRHDY19uuUROPD006xx1	F	Renal hypoplasia, bilateral	singleton_analysis	No
GHARRHDY19uuUROPD009xx1	M	Renal hypoplasia, bilateral	singleton_analysis	No
GHARRHDY19uuUROPD010xx1	M	Renal hypoplasia, bilateral	singleton_analysis	No
GHARRHDY19uuUROPD011xx1	M	Renal hypoplasia, bilateral	singleton_analysis	No
GHARRHDY19uuUROPD012xx1	F	Renal hypoplasia, bilateral	singleton_analysis	No
GHARRHDY19uuUROPD013xx1	F	Renal hypoplasia, bilateral	singleton_analysis	No
GHARRHDY19uuUROPD014xx1	M	Renal hypoplasia, bilateral	singleton_analysis	No
GHARRHDY19uuUROPD015xx1	M	Renal hypoplasia, bilateral	singleton_analysis	No
GHARRHDY19uuUROPD016xx1	F	Renal hypoplasia, bilateral	singleton_analysis	No
GHARRHDY19uuUROPD018xx1	M	Renal hypoplasia, bilateral	singleton_analysis	No
GHARRHDY19uuUROPD019xx1	M	Renal hypoplasia, bilateral	singleton_analysis	No
GHARRHDY19uuUROPD020xx1	M	Renal hypoplasia, bilateral	singleton_analysis	No
GHARRHDY19uuUROPD022xx1	F	Renal hypoplasia, bilateral	singleton_analysis	Yes
GHARRHDY19uuUROPD024xx1	M	Renal hypoplasia, bilateral	singleton_analysis	No
GHARRHDY19uuUROPD025xx1	M	Renal agenesis, unilateral	singleton_analysis	No
GHARRHDY19uuUROPD029xx1	M	Duplication of ureter (DCS)	singleton_analysis	No
GHARRHDY19uuUROPD030xx1	M	Renal dysplasia	singleton_analysis	No
GHARRHDY19uuUROPD031xx1	M	Multicycstic dysplastic kidney (MCDK)	singleton_analysis	No
GHARRHDY19uuUROPD032xx1
GHARRHDY19uuUROPD033xx1	M	Renal hypoplasia, bilateral	singleton_analysis	No
GHARRHDY19uuUROPD034xx1
GHARRHDY19uuUROPD036xx1
GHARRHDY19uuUROPD039xx1	F	Renal agenesis, unilateral	singleton_analysis	N/A
GHARRHDY19uuUROPD040xx1	M	Double urethra	singleton_analysis	N/A
GHARRHDY19uuUROPD043xx1	M	Renal dysplasia	singleton_analysis	N/A
GHARRHDY19uuUROPD045xx1	M	Renal hypoplasia, unilateral	singleton_analysis	N/A
GHARRHDY19uuUROPD047xx1	M	Renal dysplasia	singleton_analysis
GHARRHDY19uuUROPR0004xx1	M	Renal agenesis, unspecified	singleton_analysis	Yes
GHARRHDY19uuUROPR0006xx1	M	Renal agenesis, unilateral	singleton_analysis	Yes
GHARRHDY19uuUROPR0007xx1	M	Renal agenesis, unspecified	singleton_analysis	Yes
GHARRHDY19uuUROPR0010xx1	M	Renal hypoplasia, unilateral	singleton_analysis	No
GHARRHDY19uuUROPR0011xx1	M	Renal agenesis, unilateral	singleton_analysis	No
GHARRHDY19uuUROPR0013xx1	M	Renal agenesis, unilateral	singleton_analysis	No
GHARRHDY19uuUROPR0015xx1	M	Renal agenesis, unspecified	singleton_analysis	N/A
GHARRHDY19uuUROPR0020xx1	M	Renal agenesis, unspecified	singleton_analysis	N/A
GHARRHDY19uuUROPR0054xx1	M	Renal agenesis, unspecified	singleton_analysis	No
GHARRHDY19uuUROPR0076xx1	M	Renal hypoplasia, unspecified	singleton_analysis	N/A
GHARRHDY19uuUROPR0079xx1	F	Renal hypoplasia, unilateral	singleton_analysis	No
GHARRHDY19uuUROPR0088xx1	F	Renal hypoplasia, unspecified	singleton_analysis	No
GHARRHDY19uuUROPR0114xx1	M	Renal agenesis, unilateral	singleton_analysis	Yes
GHARRHDY19uuUROPR0135xx1	M	Renal hypoplasia, unilateral	singleton_analysis	No
GHARRHDY19uuUROPR0144xx1	M	Renal hypoplasia, unilateral	singleton_analysis	No
GHARRHDY19uuUROPR0145xx1	F	Renal agenesis, unilateral	singleton_analysis	N/A
GHARRHDY19uuUROPR0147xx1	M	Renal agenesis, unspecified	singleton_analysis	No
GHARRHDY19uuUROPR0173xx1	M	Renal hypoplasia, unilateral	singleton_analysis	N/A
GHARRHDY19uuUROPR0177xx1	F	Renal hypoplasia, unilateral	singleton_analysis	No
GHARRHDY19uuUROPR0192xx1	M	Renal agenesis, unilateral	singleton_analysis	No
GHARRHDY19uuUROPR0202xx1	M	Renal agenesis, unilateral	singleton_analysis	N/A
GHARRHDY19uuUROPR0223xx1	F	Renal hypoplasia, unilateral	singleton_analysis	No
GHARRHDY19uuUROPR0228xx1	M	Renal agenesis, unilateral	singleton_analysis	No
GHARRHDY19uuUROPR0305xx1	M	Renal hypoplasia, unilateral	singleton_analysis
GHARRHDY19uuUROPR0311xx1	M	Vesicoureteral Reflux (VUR), congenital	singleton_analysis	No
GHARRHDY19uuUROPR0343xx1	M	Renal hypoplasia, unilateral	singleton_analysis	No
GHARRHDY19uuUROPR0346xx1	F	Ectopic Kidney (includes pelvic kidney)	singleton_analysis	Yes
GHARRHDY19uuUROPR0350xx1	F	Vesicoureteral Reflux (VUR), congenital	singleton_analysis	No
GHARRHDY19uuUROPV021xx1	F	Renal agenesis, unilateral	singleton_analysis	No
GHARRHDY19uuUROPV026xx1	M	Renal agenesis, unilateral	singleton_analysis	No
GHARRHDY19uuUROPV038xx1	M	Renal agenesis, unilateral	singleton_analysis	No
GHART104	M	Renal agenesis, unilateral	singleton_analysis	Yes
GHART1045	F	Renal hypoplasia, unilateral	trio_analysis	No
GHART1143b	M	Renal agenesis, unilateral	trios_FH_not_in_singleton_analysis	Yes
GHART1153	F	Renal hypoplasia, unilateral	trio_analysis	No
GHART1158
GHART1210	M	Renal agenesis, unilateral	singleton_analysis	No
GHART1211	M	Multicycstic dysplastic kidney (MCDK)	trio_analysis	No
GHART1216	F	Duplication of ureter (DCS)	singleton_analysis	Yes
GHARt1276
GHARt1303	F	Renal hypoplasia, unilateral	trio_analysis	No
GHART1316
GHART1332
GHARt1346	M	Renal hypoplasia, unspecified	trios_FH_not_in_singleton_analysis	Yes
GHART1377	M	Renal hypoplasia, unilateral	singleton_analysis	Yes
GHART1389	F	Renal hypoplasia, unilateral	trio_analysis	N/A
GHART145	M	Renal hypoplasia, unilateral	trio_analysis	No
GHART1473b
GHART1536b
GHARt1555
GHART1565b
GHARt1591	M	Renal hypoplasia, unilateral	trio_analysis	No
GHARt1629	M	Renal hypoplasia, unilateral	singleton_analysis	No
GHART1630	F	Renal agenesis, unilateral	singleton_analysis	No
GHART171	F	Renal agenesis, unilateral	trio_analysis	No
GHARt1717	F	Renal hypoplasia, unspecified	trio_analysis	No
GHARt1854
GHARt2021
GHARt205
GHARt2116	F	Renal hypoplasia, unilateral	singleton_analysis	Yes
GHARt2144
GHARt2224	M	Renal agenesis, unilateral	trios_FH_not_in_singleton_analysis	Yes
GHARt224	F	Renal hypoplasia, unilateral	singleton_analysis	No
GHARt226	M	Renal hypoplasia, unilateral	trio_analysis	No
GHARt2263
GHART228	F	Renal agenesis, unilateral	trio_analysis	Yes
GHARt2290
GHARt2320	F	Renal hypoplasia, unilateral	trios_FH_not_in_singleton_analysis	Yes
GHARt2461	M	Renal hypoplasia, unilateral	trio_analysis	No
GHARt2522
GHARt2556	F	Renal hypoplasia, unilateral	trio_analysis	No
GHART274	F	Renal agenesis, unilateral	singleton_analysis	No
GHART291a	M	Multicycstic dysplastic kidney (MCDK)	trio_analysis	No
GHART291b
GHART330	M	Multicycstic dysplastic kidney (MCDK)	trio_analysis	No
GHART33b	M	Renal hypoplasia, bilateral	trios_FH_not_in_singleton_analysis	Yes
GHART375	M	Renal agenesis, unilateral	trio_analysis	No
GHART416	M	Renal hypoplasia, unilateral	trio_analysis	No
GHART420	F	Renal hypoplasia, bilateral	singleton_analysis	Yes
GHART448	M	Renal hypoplasia, unilateral	trio_analysis	No
GHART457	M	Renal hypoplasia, unilateral	singleton_analysis	Yes
GHART473	M	Renal hypoplasia, unilateral	trio_analysis	No
GHART492	M	Renal agenesis, unilateral	trio_analysis	No
GHARt494	M	Renal agenesis, unilateral	trio_analysis	No
GHARt585
GHARt59	F	Renal agenesis, unilateral	trio_analysis	Yes
GHART638b	M	Multicycstic dysplastic kidney (MCDK)	singleton_analysis	Yes
GHART652	F	Renal hypoplasia, unilateral	trio_analysis	No
GHART655	F	Multicycstic dysplastic kidney (MCDK)	singleton_analysis	Yes
GHARt716
GHARt730	F	Renal hypoplasia, bilateral	singleton_analysis	No
GHART771	F	Renal hypoplasia, unilateral	trio_analysis	No
GHART826	F	Renal hypoplasia, unilateral	trio_analysis	Yes
GHART837	M	Renal agenesis, unilateral	trio_analysis	No
GHART877	M	Renal agenesis, unilateral	trio_analysis	No
GHART88	M	Renal hypoplasia, unilateral	trio_analysis	No
GHART885	M	Renal hypoplasia, unilateral	singleton_analysis	Yes
GHART916	M	Renal hypoplasia, unilateral	trio_analysis	No
GHART942	F	Renal agenesis, unilateral	trio_analysis	Yes
GHARTI17uuT16491
GHARTI17uuT20761	M	Renal hypoplasia, unspecified	singleton_analysis	No		No Variant Identified for Clinical Review/Results Meeting
GHARTxI16uuA10001						No Variant Identified for Clinical Review/Results Meeting
GHARTxI16uuT10531						Variant(s) Identified for Clinical Review/Results Meeting
GHARTxI16uuT10551						No Variant Identified for Clinical Review/Results Meeting
GHARTxI16uuT11881						No Variant Identified for Clinical Review/Results Meeting
GHARTxI16uuT12041	M	Renal dysplasia	singleton_analysis	No		No Variant Identified for Clinical Review/Results Meeting
GHARTxI16uuT15821						No Variant Identified for Clinical Review/Results Meeting
GHARTxI16uuT15991						Variant(s) Identified for Clinical Review/Results Meeting
GHARTxI16uuT17151	M	Renal agenesis, unilateral	singleton_analysis	No		No Variant Identified for Clinical Review/Results Meeting
GHARTxI16uuT17291
GHARTxI16uuT17681	M	Renal agenesis, unilateral	singleton_analysis	No		No Variant Identified for Clinical Review/Results Meeting
GHARTxI16uuT18041	M	Renal hypoplasia, unilateral	singleton_analysis	No		No Variant Identified for Clinical Review/Results Meeting
GHARTxI16uuT18381	M	Renal dysplasia	singleton_analysis	No		No Variant Identified for Clinical Review/Results Meeting
GHARTxI16uuT19311	M	Renal hypoplasia, bilateral	singleton_analysis	No		No Variant Identified for Clinical Review/Results Meeting
GHARTxI16uuT20451	F	Renal hypoplasia, unspecified	singleton_analysis	No		No Variant Identified for Clinical Review/Results Meeting
GHARTxI16uuT20571	M	Renal agenesis, unilateral	singleton_analysis	Yes		No Variant Identified for Clinical Review/Results Meeting
GHARTxI16uuT25671	M	Renal agenesis, unilateral	singleton_analysis	Yes		No Variant Identified for Clinical Review/Results Meeting
GHARUROBS1203
GHARurobs43
GHARUROPR1401	F	Renal agenesis, unilateral	trio_analysis	No
GHARUROPR161	M	Renal hypoplasia, unilateral	singleton_analysis	N/A
GHARUROPR1891Ab
GHARuropr2271	M	Renal hypoplasia, unilateral	trio_analysis	No
GHARUROPR3001A
GHARUROPR3161	M	Renal hypoplasia, unilateral	trio_analysis	No
GHARuropr3171	M	Renal agenesis, unilateral	trio_analysis	No
GHARuropr338
GHARuropr3401	M	Renal agenesis, unilateral	trios_FH_not_in_singleton_analysis	Yes
GHARuropr3531	F	Renal agenesis, unilateral	trio_analysis	No
GHARUROPR3601b
GHARUROPR3631	M	Renal agenesis, unilateral	trio_analysis	No
GHARuropr3731	M	Renal agenesis, unilateral	trio_analysis	No
GHARuropr3821	M	Renal agenesis, unilateral	singleton_analysis	No
GHARUROVG41	M	Multicycstic dysplastic kidney (MCDK)	trio_analysis	Yes
GHARUROVG51	M	Renal agenesis, unilateral	trios_FH_not_in_singleton_analysis	Yes
GHARvur1078
GHARvur1127
GHARVURY12uuP1397
IGM-GHAR22uuT1865xx1	M	Renal hypoplasia, unilateral	singleton_analysis	No		Not analyzed
IGM-GHAR22uuT2958xx1	F	Renal hypoplasia, unspecified	singleton_analysis	No		Not analyzed
IGM-GHAR-DDD-P100216	F	Renal dysplasia	trio_analysis	No
IGM-GHAR-DDD-P100886	F	Renal dysplasia	trio_analysis	No
IGM-GHAR-DDD-P101022	F	Renal dysplasia	trio_analysis	No
IGM-GHAR-DDD-P101121	F	Renal dysplasia	trio_analysis	No
IGM-GHAR-DDD-P101369	M	Multicycstic dysplastic kidney (MCDK)	trio_analysis	Yes
IGM-GHAR-DDD-P101544	M	Renal agenesis, unspecified	trio_analysis	No
IGM-GHAR-DDD-P101770	F	Multicycstic dysplastic kidney (MCDK)	trio_analysis	No
IGM-GHAR-DDD-P101889	M	Renal dysplasia	trio_analysis	No
IGM-GHAR-DDD-P102250	M	Renal agenesis, unspecified	trio_analysis	No
IGM-GHAR-DDD-P102303	F	Renal dysplasia	trio_analysis	No
IGM-GHAR-DDD-P102538	F	Polycystic kidney, unspecified	trio_analysis	No
IGM-GHAR-DDD-P103052	M	Polycystic kidney, unspecified	trio_analysis	No
IGM-GHAR-DDD-P103765	M	Renal hypoplasia, unilateral	trio_analysis	No
IGM-GHAR-DDD-P103974	F	Renal agenesis, unilateral	trio_analysis	Yes
IGM-GHAR-DDD-P104341	M	Multicycstic dysplastic kidney (MCDK)	trios_FH_not_in_singleton_analysis	No
IGM-GHAR-DDD-P104673	M	Renal dysplasia	trio_analysis	No
IGM-GHAR-DDD-P105322	M	Multicycstic dysplastic kidney (MCDK)	trio_analysis	No
IGM-GHAR-DDD-P105449	F	Renal agenesis, unspecified	trio_analysis	No
IGM-GHAR-DDD-P105601	M	Renal agenesis, unspecified	trio_analysis	No
IGM-GHAR-DDD-P105825	M	Renal dysplasia	trio_analysis	No
IGM-GHAR-DDD-P106089	F	Renal agenesis, unilateral	trio_analysis	No
IGM-GHAR-DDD-P106225	F	Renal agenesis, unilateral	trio_analysis	No
IGM-GHAR-DDD-P106763	F	Renal hypoplasia, unspecified	trio_analysis	No
IGM-GHAR-DDD-P106856	M	Renal agenesis, unspecified	trio_analysis	No
IGM-GHAR-DDD-P107047	M	Multicycstic dysplastic kidney (MCDK)	trio_analysis	No
IGM-GHAR-DDD-P107774	M	Renal agenesis, unilateral	trio_analysis	No
IGM-GHAR-DDD-P108147	M	Renal hypoplasia, unspecified	trio_analysis	No
IGM-GHAR-DDD-P108353	M	Renal agenesis, unilateral	trio_analysis	Yes
IGM-GHAR-DDD-P108521	F	Renal agenesis, unspecified	trio_analysis	No
IGM-GHAR-DDD-P108934	M	Renal hypoplasia, unspecified	trio_analysis	No
IGM-GHAR-DDD-P109153	M	Multicycstic dysplastic kidney (MCDK)	trio_analysis	No
IGM-GHAR-DDD-P109286
IGM-GHAR-DDD-P110493	M	Renal agenesis, unilateral	trio_analysis	No
IGM-GHAR-DDD-P110567	F	Renal agenesis, unspecified	trio_analysis	No
IGM-GHAR-DDD-P110729	M	Renal agenesis, unspecified	trio_analysis	No
IGM-GHAR-DDD-P110762	F	Renal agenesis, unspecified	trio_analysis	No
IGM-GHAR-DDD-P111239	M	Renal agenesis, unilateral	trio_analysis	No
IGM-GHAR-DDD-P111348	M	Renal dysplasia	trio_analysis	No
IGM-GHAR-DDD-P111378	M	Renal hypoplasia, unspecified	trio_analysis	No
IGM-GHAR-DDD-P111392	M	Renal hypoplasia, unspecified	trio_analysis	No
IGM-GHAR-DDD-P111425	F	Renal agenesis, unspecified	trio_analysis	No
IGM-GHAR-DDD-P111555	F	Hydronephrosis Congenital	trio_analysis	No
IGM-GHAR-DDD-P111697	M	Renal hypoplasia, unspecified	trio_analysis	No
IGM-GHAR-DDD-P111704
IGM-GHAR-DDD-P111738	M	Multicycstic dysplastic kidney (MCDK)	trio_analysis	No
IGM-GHAR-DDD-P111951	F	Multicycstic dysplastic kidney (MCDK)	trios_FH_not_in_singleton_analysis	No
IGM-GHAR-DDD-P111992	M	Renal hypoplasia, unspecified	trio_analysis	No
IGM-GHAR-DDD-P112113	M	Renal agenesis, unilateral	trio_analysis	No
IGM-GHAR-DDD-P112320	F	Renal hypoplasia, unspecified	trio_analysis	No
IGM-GHAR-DDD-P112348	F	Renal agenesis, unilateral	trio_analysis	No
IGM-GHAR-DDD-P113199	M	Renal agenesis, unilateral	trio_analysis	No
IGM-GHAR-DDD-P113662	M	Renal agenesis, unspecified	trio_analysis	No
IGM-GHAR-DDD-P114246	F	Renal hypoplasia, unspecified	trio_analysis	No
IGM-GHAR-DDD-P114349	M	Renal hypoplasia, unspecified	trio_analysis	No
IGM-GHAR-DDD-P114601	M	Renal agenesis, unilateral	trio_analysis	No
IGM-GHAR-DDD-P114786	F	Multicycstic dysplastic kidney (MCDK)	trio_analysis	No
IGM-GHAR-DDD-P115287	M	Multicycstic dysplastic kidney (MCDK)	trio_analysis	Yes
IGM-GHAR-DDD-P115846	F	Multicycstic dysplastic kidney (MCDK)	trio_analysis	No
IGM-GHAR-DDD-P116114	M	Renal agenesis, unilateral	trio_analysis	No
IGM-GHAR-DDD-P116275	M	Renal hypoplasia, unspecified	trio_analysis	No
IGM-GHAR-DDD-P116592	M	Renal agenesis, unilateral	trio_analysis	No
IGM-GHAR-DDD-P116630	M	Renal agenesis, unilateral	trio_analysis	No
IGM-GHAR-DDD-P116896	F	Renal hypoplasia, unspecified	trio_analysis	No
IGM-GHAR-DDD-P118180	M	Multicycstic dysplastic kidney (MCDK)	trio_analysis	No
IGM-GHAR-DDD-P118310	M	Renal dysplasia	trio_analysis	No
IGM-GHAR-DDD-P118858	M	Renal agenesis, unilateral	trio_analysis	No
IGM-GHAR-DDD-P118993	M	Multicycstic dysplastic kidney (MCDK)	trio_analysis	No
IGM-GHAR-DDD-P119280	M	Renal dysplasia	trio_analysis	No
IGM-GHAR-DDD-P120046	F	Renal agenesis, unilateral	trio_analysis	No
IGM-GHAR-DDD-P120133	M	Renal hypoplasia, unspecified	trio_analysis	No
IGM-GHAR-DDD-P120380	F	Multicycstic dysplastic kidney (MCDK)	trio_analysis	No
IGM-GHAR-DDD-P120483	F	Renal dysplasia	trio_analysis	Yes
IGM-GHAR-DDD-P121711	F	Multicycstic dysplastic kidney (MCDK)	trio_analysis	No
IGM-GHAR-DDD-P121884	M	Renal dysplasia	trio_analysis	No
IGM-GHAR-DDD-P122105	M	Renal agenesis, unilateral	trio_analysis	No
IGM-GHAR-DDD-P122772	M	Renal agenesis, unspecified	trio_analysis	No
IGM-GHAR-DDD-P123356	M	Renal dysplasia	trio_analysis	No
IGM-GHAR-DDD-P123536	M	Renal dysplasia	trio_analysis	No
IGM-GHAR-DDD-P123609	M	Renal hypoplasia, unspecified	trio_analysis	No
IGM-GHAR-DDD-P124811	M	Multicycstic dysplastic kidney (MCDK)	trio_analysis	No
IGM-GHAR-DDD-P125258	F	Renal agenesis, unilateral	trio_analysis	No
IGM-GHAR-DDD-P125302	M	Renal agenesis, unilateral	trio_analysis	No
IGM-GHAR-DDD-P125437	M	Renal agenesis, unspecified	trio_analysis	No
IGM-GHAR-DDD-P125609	M	Renal dysplasia	trio_analysis	No
IGM-GHAR-DDD-P125681	F	Multicycstic dysplastic kidney (MCDK)	trio_analysis	No
IGM-GHAR-DDD-P125788	M	Multicycstic dysplastic kidney (MCDK)	trio_analysis	No
IGM-GHAR-DDD-P126063	M	Renal agenesis, unilateral	trio_analysis	No
IGM-GHAR-DDD-P126378	M	Renal dysplasia	trio_analysis	No
IGM-GHAR-DDD-P127212	M	Renal agenesis, unilateral	trio_analysis	No
IGM-GHAR-DDD-P127383	F	Vesicoureteral Reflux (VUR), congenital	trio_analysis	No
IGM-GHAR-DDD-P128655	M	Renal dysplasia	trio_analysis	No
IGM-GHAR-DDD-P129266	M	Renal hypoplasia, unspecified	trio_analysis	No
IGM-GHAR-DDD-P129530	F	Multicycstic dysplastic kidney (MCDK)	trio_analysis	No
IGM-GHAR-DDD-P129694	M	Renal dysplasia	trio_analysis	No
IGM-GHAR-DDD-P129787	F	Renal agenesis, unilateral	trio_analysis	Yes
IGM-GHAR-DDD-P129896	F	Multicycstic dysplastic kidney (MCDK)	trio_analysis	No
IGM-GHAR-DDD-P130113	F	Renal dysplasia	trio_analysis	No
IGM-GHAR-DDD-P130364	M	Renal agenesis, unspecified	trio_analysis	No
IGM-GHARIGANY22uuIT8A0037xx1	M	Renal hypoplasia, unilateral	singleton_analysis	No
IGM-GHARRHDY22uuCRHF003xx1	M	Multicycstic dysplastic kidney (MCDK)	singleton_analysis	No
IGM-GHARRHDY22uuCRHF004xx1	M	Multicycstic dysplastic kidney (MCDK)	singleton_analysis	No
IGM-GHARRHDY22uuD030123	M	Cystic kidney disease, unspecified	singleton_analysis	Yes
IGM-GHARRHDY22uuKIMONO003xx3	F	Renal agenesis, unilateral	singleton_analysis	Yes
IGM-GHARRHDY22uuKIMONO015xx1	F	Renal agenesis, unilateral	singleton_analysis	No
IGM-GHARRHDY22uuKIMONO020xx1	F	Renal hypoplasia, unilateral	singleton_analysis	Yes
IGM-GHARRHDY22uuKIMONO023xx1	M	Renal hypoplasia, unilateral	singleton_analysis	No
IGM-GHARRHDY22uuKIMONO031xx1	F	Multicycstic dysplastic kidney (MCDK)	singleton_analysis	Yes
IGM-GHARRHDY22uuKIMONO036xx1	F	Multicycstic dysplastic kidney (MCDK)	singleton_analysis	Yes
IGM-GHARRHDY22uuKIMONO045xx1	M	Multicycstic dysplastic kidney (MCDK)	singleton_analysis	Yes
IGM-GHARRHDY22uuKIMONO046xx1	M	Multicycstic dysplastic kidney (MCDK)	singleton_analysis	No
IGM-GHARRHDY22uuKIMONO075xx1	F	Renal dysplasia	singleton_analysis	No
IGM-GHARRHDY22uuKIMONO078xx4	F	Multicycstic dysplastic kidney (MCDK)	singleton_analysis	Yes
IGM-GHARRHDY22uuKIMONO080xx1	F	Renal agenesis, unilateral	singleton_analysis	No
IGM-GHARRHDY22uuKIMONO085xx1	M	Renal hypoplasia, unilateral	singleton_analysis	Yes
IGM-GHARRHDY22uuMCD037xx1	M	Renal hypoplasia, bilateral	singleton_analysis	No
IGM-GHARRHDY22uuMCD053xx4	F	Renal agenesis, unilateral	singleton_analysis	Yes
IGM-GHARRHDY22uuMCD076xx1	M	Multicycstic dysplastic kidney (MCDK)	singleton_analysis	No
IGM-GHARRHDY22uuMCD083xx1	F	Renal hypoplasia, unilateral	singleton_analysis	No
IGM-GHARRHDY22uuMCD087xx1	M	Renal hypoplasia, unilateral	singleton_analysis	No
IGM-GHARRHDY22uuMCD094xx1	M	Renal hypoplasia, unilateral	singleton_analysis	No
IGM-GHARRHDY22uuMCD096xx1	M	Renal agenesis, unilateral	singleton_analysis	No
IGM-GHARRHDY22uuMCD114xx1	F	Multicycstic dysplastic kidney (MCDK)	singleton_analysis	N/A
IGM-GHARRHDY22uuMCD121xx1	M	Renal hypoplasia, unilateral	singleton_analysis	No
IGM-GHARRHDY22uuMCD141xx3	F	Renal hypoplasia, unilateral	singleton_analysis	Yes
IGM-GHARRHDY22uuMCD142xx1	F	Renal hypoplasia, unilateral	singleton_analysis	No
IGM-GHARRHDY22uuMCD147xx1	F	Renal agenesis, unilateral	singleton_analysis	No
IGM-GHARRHDY22uuMCD150xx1	M	Renal agenesis, unilateral	singleton_analysis	No
IGM-GHARRHDY22uuMCD156xx1	F	Renal agenesis, unilateral	singleton_analysis	No
IGM-GHARRHDY22uuMCD157xx1	M	Renal agenesis, unilateral	singleton_analysis	No
IGM-GHARRHDY22uuMCD158xx1	F	Renal agenesis, unilateral	singleton_analysis	No
IGM-GHARRHDY22uuMCD161xx1	F	Renal agenesis, unilateral	singleton_analysis	No
IGM-GHARRHDY22uuMCD162xx1	M	Renal agenesis, unilateral	singleton_analysis	Yes
IGM-GHARRHDY22uuMCD165xx1	M	Renal agenesis, unilateral	singleton_analysis	No
IGM-GHARRHDY22uuMCD173xx1	F	Renal agenesis, unilateral	singleton_analysis	No
IGM-GHARRHDY22uuMCD177xx1	F	Renal agenesis, unilateral	singleton_analysis	No
IGM-GHARRHDY22uuMCD189xx1	M	Renal hypoplasia, unilateral	singleton_analysis	No
IGM-GHARRHDY22uuMCD191xx1	M	Renal hypoplasia, unilateral	singleton_analysis	No
IGM-GHARRHDY22uuMCD192xx1	M	Renal hypoplasia, unilateral	singleton_analysis	No
IGM-GHARRHDY22uuMCD194xx1	F	Renal hypoplasia, unilateral	singleton_analysis	No
IGM-GHARRHDY22uuMCD197xx1	F	Renal agenesis, unilateral	singleton_analysis	No
IGM-GHARRHDY22uuMCD200xx1	M	Renal hypoplasia, unilateral	singleton_analysis	No
IGM-GHARRHDY22uuMCD204xx1	F	Renal hypoplasia, unilateral	singleton_analysis	No
IGM-GHARRHDY22uuMCD214xx1	M	Renal hypoplasia, bilateral	singleton_analysis	No
IGM-GHARRHDY22uuMCD226xx1	M	Renal hypoplasia, unilateral	singleton_analysis	No
IGM-GHARRHDY22uuMCD227xx1	M	Renal hypoplasia, unilateral	singleton_analysis	No
IGM-GHARRHDY22uuMCD229xx1	M	Multicycstic dysplastic kidney (MCDK)	singleton_analysis	No
IGM-GHARRHDY22uuMCD230xx1	M	Renal hypoplasia, bilateral	singleton_analysis	No
IGM-GHARRHDY22uuMCD238xx1	M	Multicycstic dysplastic kidney (MCDK)	singleton_analysis	No
IGM-GHARRHDY22uuMCD260xx1	M	Renal hypoplasia, unilateral	singleton_analysis	No
IGM-GHARRHDY22uuMCD266xx3	F	Renal hypoplasia, unilateral	singleton_analysis	Yes
IGM-GHARRHDY22uuMCD268xx3	F	Renal agenesis, unilateral	singleton_analysis	Yes
IGM-GHARRHDY22uuMCD280xx1	F	Multicycstic dysplastic kidney (MCDK)	singleton_analysis	No
IGM-GHARRHDY22uuMCD314xx3	F	Renal hypoplasia, unilateral	singleton_analysis	Yes
IGM-GHARRHDY22uuMCD342xx1	M	Renal hypoplasia, unilateral	singleton_analysis	No
IGM-GHARRHDY22uuMCD618xx1	F	Renal hypoplasia, unilateral	singleton_analysis	No
IGM-GHARRHDY22uuMCD619xx1	F	Renal hypoplasia, unilateral	singleton_analysis	Yes
IGM-GHARRHDY22uuMCD624xx1	F	Renal hypoplasia, unilateral	singleton_analysis	No
IGM-GHARRHDY22uuMCD636xx1	M	Renal dysplasia	singleton_analysis	No
IGM-GHARRHDY22uuMCD638xx1	F	Renal hypoplasia, unilateral	singleton_analysis	No
IGM-GHARRHDY22uuMCD654xx1	M	Renal agenesis, unilateral	singleton_analysis	No
IGM-GHARRHDY22uuMCD672xx1	F	Renal agenesis, unilateral	singleton_analysis	No
IGM-GHARRHDY22uuMCD684xx1	M	Renal hypoplasia, unilateral	singleton_analysis	No
IGM-GHARRHDY22uuMCD702xx1	F	Renal hypoplasia, unilateral	singleton_analysis	No
IGM-GHARRHDY22uuMCD725xx1	M	Renal hypoplasia, unilateral	singleton_analysis	No
IGM-GHARRHDY22uuMCD731xx1	M	Renal hypoplasia, unilateral	singleton_analysis	Yes
IGM-GHARRHDY22uuMCD751xx1	M	Renal hypoplasia, unilateral	singleton_analysis	No
IGM-GHARRHDY22uuMCD753xx1	M	Renal hypoplasia, unilateral	singleton_analysis	No
IGM-GHARRHDY22uuMCD767xx1	M	Renal hypoplasia, unspecified	singleton_analysis	No
IGM-GHARRHDY22uuP1104xx1	F	Renal hypoplasia, unilateral	singleton_analysis	Yes
IGM-GHARRHDY22uuP1236xx1	M	Renal agenesis, unilateral	singleton_analysis	No
IGM-GHARRHDY22uuP1411xx1	F	Renal hypoplasia, unilateral	singleton_analysis	No
IGM-GHARRHDY22uuP1413xx1
IGM-GHARRHDY22uuP1434xx1	M	Renal agenesis, unilateral	singleton_analysis	Yes
IGM-GHARRHDY22uuP1437xx4	F	Renal agenesis, unilateral	singleton_analysis	Yes
IGM-GHARRHDY22uuP1456xx1	F	Renal agenesis, unilateral	singleton_analysis	Yes
IGM-GHARRHDY22uuP1479xx1	M	Renal agenesis, unilateral	singleton_analysis	Yes
IGM-GHARRHDY22uuP1502xx1	F	Renal agenesis, unilateral	singleton_analysis
IGM-GHARRHDY22uuP1503xx1	F	Renal agenesis, unilateral	singleton_analysis	Yes
IGM-GHARRHDY22uuP1521xx1
IGM-GHARRHDY22uuP1525xx1	F	Renal agenesis, unilateral	singleton_analysis	No
IGM-GHARRHDY22uuP1527xx1	M	Renal agenesis, unilateral	singleton_analysis	No
IGM-GHARRHDY22uuP1531xx1	F	Renal agenesis, unilateral	singleton_analysis	No
IGM-GHARRHDY22uuP1602xx1	M	Renal agenesis, unilateral	singleton_analysis
IGM-GHARRHDY22uuP1621xx1	M	Renal agenesis, unilateral	singleton_analysis	No
IGM-GHARRHDY22uuP1637xx1	M	Renal agenesis, unilateral	singleton_analysis	No
IGM-GHARRHDY22uuP1654xx1	M	Renal agenesis, unilateral	singleton_analysis	No
IGM-GHARRHDY22uuP1655xx1	M	Renal agenesis, unilateral	singleton_analysis	Yes
IGM-GHARRHDY22uuP1661xx1	M	Renal agenesis, unilateral	singleton_analysis	No
IGM-GHARRHDY22uuP1664xx1	M	Renal agenesis, unspecified	singleton_analysis	No
IGM-GHARRHDY22uuP1678xx1	M	Renal agenesis, unilateral	singleton_analysis	No
IGM-GHARRHDY22uuP1679xx1	F	Renal agenesis, unilateral	singleton_analysis	No
IGM-GHARRHDY22uuP1680xx1	F	Renal agenesis, unilateral	singleton_analysis	No
IGM-GHARRHDY22uuP1738xx1	M	Renal agenesis, unilateral	singleton_analysis	Yes
IGM-GHARRHDY22uuP1758xx1	F	Renal agenesis, unilateral	singleton_analysis	Yes
IGM-GHARRHDY22uuP1782xx1	M	Renal agenesis, unilateral	singleton_analysis	No
IGM-GHARRHDY22uuP1811xx1	M	Renal agenesis, unilateral	singleton_analysis	No
IGM-GHARRHDY22uuP1815xx1	F	Renal agenesis, unilateral	singleton_analysis	Yes
IGM-GHARRHDY22UUP1818xx1	M	Renal agenesis, unilateral	singleton_analysis	No
IGM-GHARRHDY22UUP1846xx1	M	Renal agenesis, unilateral	singleton_analysis	Yes
IGM-GHARRHDY22uuP1847xx1	F	Renal agenesis, unilateral	singleton_analysis	No
IGM-GHARRHDY22UUP1867xx1	M	Renal agenesis, unilateral	singleton_analysis	Yes
IGM-GHARRHDY22UUP1875xx1	F	Renal agenesis, unilateral	singleton_analysis	No
IGM-GHARRHDY22uuP1876xx1	F	Renal agenesis, unilateral	singleton_analysis	Yes
IGM-GHARRHDY22UUP1877xx1	F	Renal agenesis, unilateral	singleton_analysis	Yes
IGM-GHARRHDY22UUP1887xx1	F	Multicycstic dysplastic kidney (MCDK)	singleton_analysis	No
IGM-GHARRHDY22UUP1893xx1	M	Renal agenesis, unilateral	singleton_analysis	No
IGM-GHARRHDY22UUP1906xx1	F	Renal agenesis, unilateral	singleton_analysis	No
IGM-GHARRHDY22UUP1931xx1	F	Renal agenesis, unilateral	singleton_analysis	Yes
IGM-GHARRHDY22UUP1932xx1	F	Renal agenesis, unilateral	singleton_analysis	No
IGM-GHARRHDY22uuP1952xx1	F	Renal agenesis, unilateral	singleton_analysis	Yes
IGM-GHARRHDY22UUP1959xx1	M	Renal agenesis, unilateral	singleton_analysis	No
IGM-GHARRHDY22UUP1960xx1	F	Renal agenesis, unilateral	singleton_analysis	Yes
IGM-GHARRHDY22UUP1976xx1	F	Renal agenesis, unilateral	singleton_analysis	Yes
IGM-GHARRHDY22uuP2022xx1	F	Renal agenesis, unilateral	singleton_analysis	No
IGM-GHARRHDY22UUP2026xx1	F	Renal agenesis, bilateral	singleton_analysis	N/A
IGM-GHARRHDY22UUP2032xx1	F	Renal agenesis, unilateral	singleton_analysis	Yes
IGM-GHARRHDY22UUP2195xx1	F	Multicycstic dysplastic kidney (MCDK)	singleton_analysis	No
IGM-GHARRHDY22UUP2383xx1
IGM-GHARRHDY22UUP2390xx4	F	Renal hypoplasia, unilateral	singleton_analysis	Yes
IGM-GHARRHDY22UUP2426xx1	F	Multicycstic dysplastic kidney (MCDK)	singleton_analysis	No
IGM-GHARRHDY22UUP2613xx1	M	Renal agenesis, unilateral	singleton_analysis	No
IGM-GHARRHDY22UUP2785xx7	M	Renal agenesis, unilateral	singleton_analysis	No
IGM-GHARRHDY22uuP2831xx1	M	Multicycstic dysplastic kidney (MCDK)	trio_analysis	Yes
IGM-GHARRHDY22UUP2844xx1	M	Multicycstic dysplastic kidney (MCDK)	singleton_analysis	No
IGM-GHARRHDY22uuP2888xx1	F	Multicycstic dysplastic kidney (MCDK)	singleton_analysis	Yes
IGM-GHARRHDY22uuP2896xx1	F	Multicycstic dysplastic kidney (MCDK)	singleton_analysis	No
IGM-GHARRHDY22uuP2902xx1	M	Multicycstic dysplastic kidney (MCDK)	singleton_analysis	No
IGM-GHARRHDY22uuP2903xx1	M	Multicycstic dysplastic kidney (MCDK)	singleton_analysis	No
IGM-GHARRHDY22UUP2919xx1	F	Renal hypoplasia, unilateral	singleton_analysis	No
IGM-GHARRHDY22uuP2923xx1
IGM-GHARRHDY22uuP2948xx1
IGM-GHARRHDY22uuP2965xx1	M	Multicycstic dysplastic kidney (MCDK)	singleton_analysis	Yes
IGM-GHARRHDY22uuP2966xx1	M	Duplication of pelvis, ureter and kidney (DCS)	singleton_analysis	No
IGM-GHARRHDY22uuP2971xx1	M	Multicycstic dysplastic kidney (MCDK)	trio_analysis	Yes
IGM-GHARRHDY22uuP2996xx1	F	Multicycstic dysplastic kidney (MCDK)	singleton_analysis	No
IGM-GHARRHDY22uuP3005xx1	M	Vesicoureteral Reflux (VUR), congenital	singleton_analysis	Yes
IGM-GHARRHDY22uuP3006xx1	M	Multicycstic dysplastic kidney (MCDK)	singleton_analysis	No
IGM-GHARRHDY22uuP3009xx1	F	Multicycstic dysplastic kidney (MCDK)	singleton_analysis	No
IGM-GHARRHDY22uuP3012xx1	M	Multicycstic dysplastic kidney (MCDK)	singleton_analysis	Yes
IGM-GHARRHDY22uuP3055xx1	M	Multicycstic dysplastic kidney (MCDK)	singleton_analysis	Yes
IGM-GHARRHDY22uuP3075xx1	M	Renal agenesis, unilateral	singleton_analysis	Yes
IGM-GHARRHDY22uuP3076xx1	F	Renal agenesis, unilateral	singleton_analysis	N/A
IGM-GHARRHDY22uuP3085xx1	M	Renal dysplasia	singleton_analysis	No
IGM-GHARRHDY22UUP3089xx1	M	Renal agenesis, unilateral	singleton_analysis	No
IGM-GHARRHDY22uuP3093xx1	M	Renal agenesis, unilateral	singleton_analysis	N/A
IGM-GHARRHDY22uuP3094xx1	F	Renal dysplasia	singleton_analysis	N/A
IGM-GHARRHDY22uuP3096xx1	M	Vesicoureteral Reflux (VUR), congenital	singleton_analysis	No
IGM-GHARRHDY22uuP3097xx1	F	Multicycstic dysplastic kidney (MCDK)	singleton_analysis	No
IGM-GHARRHDY22uuP3098xx1	F	Multicycstic dysplastic kidney (MCDK)	singleton_analysis	No
IGM-GHARRHDY22uuP3099xx1	M	Renal dysplasia	singleton_analysis	Yes
IGM-GHARRHDY22uuP3104xx1
IGM-GHARRHDY22uuP3108xx1	M	Renal dysplasia	singleton_analysis	No
IGM-GHARRHDY22uuP3110xx1	F	Duplication of pelvis, ureter and kidney (DCS)	singleton_analysis	No
IGM-GHARRHDY22UUP3113xx1	M	Multicycstic dysplastic kidney (MCDK)	singleton_analysis	No
IGM-GHARRHDY22uuP3119xx1	M	Renal hypoplasia, unilateral	singleton_analysis	Yes
IGM-GHARRHDY22uuP3119xx4
IGM-GHARRHDY22uuP3120xx1	F	Renal agenesis, unilateral	singleton_analysis	Yes
IGM-GHARRHDY22UUP3127xx1	M	Renal agenesis, unilateral	singleton_analysis	No
IGM-GHARRHDY22uuP3128xx1	F	Renal dysplasia	singleton_analysis	No
IGM-GHARRHDY22uuP3130xx1	F	Renal agenesis, unilateral	singleton_analysis	No
IGM-GHARRHDY22uuP3166xx1	F	Multicycstic dysplastic kidney (MCDK)	singleton_analysis	No
IGM-GHARRHDY22uuP3188xx1	F	Renal hypoplasia, unilateral	singleton_analysis	No
IGM-GHARRHDY22uuP3201xx1
IGM-GHARRHDY22uuP3210xx1	F	Renal agenesis, unilateral	singleton_analysis	No
IGM-GHARRHDY22uuP3260xx1	M	Renal agenesis, unilateral	trio_analysis	No
IGM-GHARRHDY22UUP3271xx1	M	Renal agenesis, unilateral	singleton_analysis	No
IGM-GHARRHDY22UUP3272xx1	M	Renal hypoplasia, unilateral	singleton_analysis	No
IGM-GHARRHDY22UUP3275xx1	M	Renal agenesis, unilateral	singleton_analysis	N/A
IGM-GHARRHDY22uuP3276xx1	F	Renal agenesis, unilateral	singleton_analysis	No
IGM-GHARRHDY22uuP3277xx1	F	Multicycstic dysplastic kidney (MCDK)	singleton_analysis	N/A
IGM-GHARRHDY22UUP3278xx1	F	Multicycstic dysplastic kidney (MCDK)	singleton_analysis	No
IGM-GHARRHDY22UUP3279xx1
IGM-GHARRHDY22UUP3280xx1	F	Multicycstic dysplastic kidney (MCDK)	singleton_analysis	No
IGM-GHARRHDY22uuP3282xx1	M	Renal agenesis, unilateral	singleton_analysis	No
IGM-GHARRHDY22uuP3285xx1	F	Multicycstic dysplastic kidney (MCDK)	singleton_analysis	No
IGM-GHARRHDY22UUP3287xx1	M	Renal agenesis, unilateral	singleton_analysis	No
IGM-GHARRHDY22UUP3289xx1	M	Renal hypoplasia, unilateral	singleton_analysis	No
IGM-GHARRHDY22uuP3299xx1	M	Renal agenesis, unilateral	trio_analysis	N/A
IGM-GHARRHDY22uuP3299xx2	F	Renal hypoplasia, unilateral	singleton_analysis	No
IGM-GHARRHDY22uuP3301xx1	F	Renal agenesis, unilateral	singleton_analysis	No
IGM-GHARRHDY22uuP3311xx1	M	Renal dysplasia	trio_analysis	Yes
IGM-GHARRHDY22uuP3313xx1	M	Renal agenesis, unilateral	singleton_analysis	No
IGM-GHARRHDY22UUP3314xx1	F	Renal hypoplasia, unilateral	singleton_analysis	No
IGM-GHARRHDY22UUP3315xx1	M	Renal agenesis, unilateral	singleton_analysis	No
IGM-GHARRHDY22UUP3316xx1	F	Vesicoureteral Reflux (VUR), congenital	singleton_analysis	No
IGM-GHARRHDY22UUP3317xx1	F	Multicycstic dysplastic kidney (MCDK)	singleton_analysis	Yes
IGM-GHARRHDY22UUP3318xx1	M	Horseshoe Kidney	singleton_analysis	No
IGM-GHARRHDY22UUP3319xx1	M	Multicycstic dysplastic kidney (MCDK)	singleton_analysis	Yes
IGM-GHARRHDY22UUP3320xx1	F	Renal hypoplasia, unilateral	singleton_analysis	No
IGM-GHARRHDY22uuP3321xx1	F	Renal agenesis, unilateral	singleton_analysis	No
IGM-GHARRHDY22uuP3322xx1	F	Renal hypoplasia, unilateral	singleton_analysis	No
IGM-GHARRHDY22uuP3325xx1	M	Multicycstic dysplastic kidney (MCDK)	singleton_analysis	N/A
IGM-GHARRHDY22UUP3327xx1	M	Renal dysplasia	singleton_analysis	No
IGM-GHARRHDY22uuP3329xx1
IGM-GHARRHDY22uuP3330xx1	M	Renal agenesis, unilateral	singleton_analysis	No
IGM-GHARRHDY22uuP3331xx1	M	Multicycstic dysplastic kidney (MCDK)	singleton_analysis	Yes
IGM-GHARRHDY22UUP3333xx1	M	Renal dysplasia	singleton_analysis	No
IGM-GHARRHDY22uuP3334xx1	M	Multicycstic dysplastic kidney (MCDK)	singleton_analysis	No
IGM-GHARRHDY22uuP3335xx1	M	Renal dysplasia	singleton_analysis	No
IGM-GHARRHDY22uuP3336xx1	F	Multicycstic dysplastic kidney (MCDK)	singleton_analysis	No
IGM-GHARRHDY22UUP3337xx1	F	Renal hypoplasia, unilateral	singleton_analysis	No
IGM-GHARRHDY22uuP3340xx1	F	Renal agenesis, unilateral	trio_analysis	No
IGM-GHARRHDY22UUUROBOP0040xx1	F	Renal hypoplasia, bilateral	singleton_analysis	No
IGM-GHARRHDY22UUUROBS0017xx1	M	Renal hypoplasia, unspecified	singleton_analysis	No
IGM-GHARRHDY22uuUROBS0023xx1	F	Renal hypoplasia, unilateral	singleton_analysis	No
IGM-GHARRHDY22UUUROBS0033xx1	F	Renal agenesis, unspecified	singleton_analysis	Yes
IGM-GHARRHDY22UUUROBS0034xx1	M	Renal agenesis, unspecified	singleton_analysis	No
IGM-GHARRHDY22UUUROBS0038xx1	M	Renal agenesis, unilateral	singleton_analysis	No
IGM-GHARRHDY22UUUROBS0122xx1	F	Multicycstic dysplastic kidney (MCDK)	singleton_analysis	No
IGM-GHARRHDY22UUUROBS0123xx1	M	Multicycstic dysplastic kidney (MCDK)	singleton_analysis	N/A
IGM-GHARRHDY22UUUROBS0168xx3	F	Renal hypoplasia, unspecified	singleton_analysis	Yes
IGM-GHARRHDY22uuUROCA002xx1	M	Multicycstic dysplastic kidney (MCDK)	singleton_analysis	No
IGM-GHARRHDY22uuUROCA008xx1	F	Multicycstic dysplastic kidney (MCDK)	singleton_analysis	Yes
IGM-GHARRHDY22uuUROCA015xx1	M	Multicycstic dysplastic kidney (MCDK)	singleton_analysis	No
IGM-GHARRHDY22uuUROCA021xx1	F	Multicycstic dysplastic kidney (MCDK)	singleton_analysis	No
IGM-GHARRHDY22uuUROCA024xx1	M	Multicycstic dysplastic kidney (MCDK)	singleton_analysis	No
IGM-GHARRHDY22uuUROCA025xx1	F	Multicycstic dysplastic kidney (MCDK)	singleton_analysis	Yes
IGM-GHARRHDY22UUUROCA032xx1	M	Multicycstic dysplastic kidney (MCDK)	singleton_analysis	No
IGM-GHARRHDY22UUUROCA033xx1	F	Multicycstic dysplastic kidney (MCDK)	singleton_analysis	No
IGM-GHARRHDY22UUUROFOP003xx1	M	Renal agenesis, unilateral	singleton_analysis	No
IGM-GHARRHDY22UUUROFOP021xx1	M	Renal hypoplasia, unspecified	singleton_analysis	No
IGM-GHARRHDY22uuUROGE1051xx1	M	Renal dysplasia	singleton_analysis
IGM-GHARRHDY22UUUROGE1077xx1
IGM-GHARRHDY22UUUROGE125xx1	M	Multicycstic dysplastic kidney (MCDK)	singleton_analysis	No
IGM-GHARRHDY22UUUROGE171xx1	M	Renal hypoplasia, unilateral	singleton_analysis	No
IGM-GHARRHDY22uuUROGE204xx1	M	Renal hypoplasia, bilateral	singleton_analysis	No
IGM-GHARRHDY22uuUROGE216xx1	M	Renal hypoplasia, bilateral	singleton_analysis	No
IGM-GHARRHDY22UUUROGE228xx1	M	Renal hypoplasia, bilateral	singleton_analysis	N/A
IGM-GHARRHDY22uuUROGE258xx1	M	Multicycstic dysplastic kidney (MCDK)	singleton_analysis	No
IGM-GHARRHDY22uuUROGE445xx1	M	Multicycstic dysplastic kidney (MCDK)	singleton_analysis	Yes
IGM-GHARRHDY22UUUROGE603xx1	F	Multicycstic dysplastic kidney (MCDK)	singleton_analysis	Yes
IGM-GHARRHDY22uuUROGE767xx1
IGM-GHARRHDY22UUUROMI0006xx1	M	Multicycstic dysplastic kidney (MCDK)	singleton_analysis	No
IGM-GHARRHDY22UUUROMI0064xx1	M	Multicycstic dysplastic kidney (MCDK)	singleton_analysis	No
IGM-GHARRHDY22UUUROMI0077xx1	F	Renal hypoplasia, unilateral	singleton_analysis	No
IGM-GHARRHDY22UUUROMI0081xx1	F	Multicycstic dysplastic kidney (MCDK)	singleton_analysis	No
IGM-GHARRHDY22UUURONAP006xx1	M	Renal agenesis, unilateral	singleton_analysis	No
IGM-GHARRHDY22UUURONAP018xx1	F	Multicycstic dysplastic kidney (MCDK)	singleton_analysis	Yes
IGM-GHARRHDY22UUURONAP023xx1	M	Multicycstic dysplastic kidney (MCDK)	singleton_analysis	N/A
IGM-GHARRHDY22UUURONAP029xx1	F	Renal hypoplasia, unilateral	singleton_analysis	No
IGM-GHARRHDY22UUURONAP033xx1	M	Multicycstic dysplastic kidney (MCDK)	singleton_analysis	Yes
IGM-GHARRHDY22UUURONAP034xx1	M	Multicycstic dysplastic kidney (MCDK)	singleton_analysis	Yes
IGM-GHARRHDY22UUURONAP035xx1	F	Multicycstic dysplastic kidney (MCDK)	singleton_analysis	No
IGM-GHARRHDY22UUURONAP036xx1	M	Renal agenesis, unilateral	singleton_analysis	Yes
IGM-GHARRHDY22UUURONAP037xx1	M	Renal agenesis, unilateral	singleton_analysis	Yes
IGM-GHARRHDY22UUURONAP046xx1
IGM-GHARRHDY22UUURONAP053xx1	M	Multicycstic dysplastic kidney (MCDK)	singleton_analysis	No
IGM-GHARRHDY22UUURONAP064xx1	F	Multicycstic dysplastic kidney (MCDK)	singleton_analysis	Yes
IGM-GHARRHDY22UUURONAP093xx1	M	Multicycstic dysplastic kidney (MCDK)	singleton_analysis	No
IGM-GHARRHDY22UUURONAP103xx1	F	Renal hypoplasia, bilateral	singleton_analysis	Yes
IGM-GHARRHDY22UUURONAP106xx1	M	Renal agenesis, unilateral	singleton_analysis	No
IGM-GHARRHDY22UUURONAP111xx1	F	Renal agenesis, unilateral	singleton_analysis	Yes
IGM-GHARRHDY22UUURONAP113xx1	F	Multicycstic dysplastic kidney (MCDK)	singleton_analysis	No
IGM-GHARRHDY22UUURONAP118xx1	M	Multicycstic dysplastic kidney (MCDK)	singleton_analysis	Yes
IGM-GHARRHDY22UUURONAP137xx1	M	Renal agenesis, unilateral	singleton_analysis	Yes
IGM-GHARRHDY22UUURONAP148xx1	M	Renal hypoplasia, unilateral	singleton_analysis	No
IGM-GHARRHDY22UUURONAP155xx1	F	Renal agenesis, unilateral	singleton_analysis	No
IGM-GHARRHDY22UUUROPD046xx1	F	Multicycstic dysplastic kidney (MCDK)	singleton_analysis	N/A
IGM-GHARRHDY22UUUROPR0037xx1	F	Renal hypoplasia, unilateral	singleton_analysis	Yes
IGM-GHARRHDY22UUUROPR0116xx1	M	Renal hypoplasia, unilateral	singleton_analysis	N/A
IGM-GHARRHDY22UUUROPR0137xx1	M	Renal hypoplasia, unspecified	singleton_analysis	No
IGM-GHARRHDY22UUUROPR0182xx1	M	Renal hypoplasia, unspecified	singleton_analysis	N/A
IGM-GHARRHDY22UUUROPR0224xx1	M	Renal hypoplasia, unilateral	singleton_analysis	No
IGM-GHARRHDY22UUUROPV001xx1	F	Renal hypoplasia, bilateral	singleton_analysis	No
IGM-GHARRHDY22uuUROPV002xx1	M	Renal agenesis, unilateral	singleton_analysis	Yes
IGM-GHARRHDY22uuUROPV007xx1	M	Renal hypoplasia, unilateral	singleton_analysis	No
SANFSGSI18uuFxxNOQxx005xx1	M	Renal dysplasia	singleton_analysis
SANOUN16uuTxx2213	M	Hydronephrosis Congenital	singleton_analysis	Yes
SANOUN16uuTxx354	M	Hydronephrosis Congenital	singleton_analysis	No
SANOUN16uuTxx425	F	Duplication of pelvis, ureter and kidney (DCS)	singleton_analysis	No
SANOUY19uuCRM175xx1	M	Hydronephrosis Congenital	singleton_analysis	No
SANOUY19uuP2826xx1	F	Duplication of pelvis, ureter and kidney (DCS)	singleton_analysis	Yes
SANOUY19uuUROBOP0044xx1	F	Multicycstic dysplastic kidney (MCDK)	singleton_analysis	No
SANOUY19uuUROGE622xx1	F	Megaloureter, Congenital	singleton_analysis	No
SANOUY19uuUROGE950xx1	M	Renal agenesis, unilateral	singleton_analysis	No
SANOUY19uuUROMI0036xx1	F	Horseshoe Kidney	singleton_analysis	No
SANOUY19uuURONAP059xx1	M	Vesicoureteral Reflux (VUR), congenital	singleton_analysis	No
SANOUY19uuURONAP115xx1	M	Vesicoureteral Reflux (VUR), congenital	singleton_analysis	No
SANOUY19uuURONAP156xx1	F	Renal hypoplasia, unilateral	singleton_analysis	No
SANRHDC17uuK100xx20	F	Renal hypoplasia, unspecified	singleton_analysis	Yes
SANRHDC17uuK100xx3A	F	Renal agenesis, unspecified	singleton_analysis
SANRHDC17uuP1077xx1B

### Sheet: Sheet3
PMID: 31479589				PMID: 31479589				PMID: 31479589							Column1	Column2	Column3		Genomic.Coordinates	Classification	Date Reviewed	Pathogenic Score	Benign Scores	Total Score
Genomic.Coordinates	Total Score			Genomic.Coordinates	Total Score	Column1		Genomic.Coordinates	Classification	Date Reviewed	Total Score				1-100553691-T-A	1			1-100553691-T-A	VUS	2023-05-25	2	0	2		Genomic.Coordinates	Classification	Date Reviewed	Total Score
1-100553691-T-A	1			1-100553691-T-A	1			1-100553691-T-A	VUS lean LB		1				1-10163148-A-G	-10	2023-05-25		1-100571356-T-C	VUS lean LB	2023-05-25	1	-1	0		12-121434652-A-G	Benign	2023-06-05	-17
1-10238878-C-T	8			1-10238878-C-T	8			1-10163148-A-G	Benign	45071	-10				1-10221201-T-A	0	2023-05-25		1-100572971-ATTCCTTTTG-A	VUS	2023-05-25	3	0	3		6-32011639-T-C	Benign	2023-06-05	-16
1-103440402-C-T	4			1-103440402-C-T	4			1-10221201-T-A	VUS lean LB	45071	0				1-10238878-C-T	8	2023-05-25		1-100573093-T-G	VUS lean LB	2023-05-25	1	-1	0		1-22215192-C-T	Benign	2023-06-05	-14
1-103491831-C-A	1			1-103491831-C-A	1			1-10238878-C-T	Likely Path	45071	8				1-103440402-C-T	4			1-100573526-A-G	VUS	2023-05-25	2	0	2		1-16245979-A-T	Benign	2023-06-05	-13
1-10434911-G-T	4			1-10434911-G-T	4			1-103440402-C-T	VUS lean LP		4				1-103491831-C-A	1			1-100587989-T-A	VUS lean LB	2023-05-25	1	-1	0		11-65829174-A-G	Benign	2023-06-05	-13
1-109198245-C-T	1			1-109198245-C-T	1			1-103491831-C-A	VUS lean LB		1				1-10434911-G-T	4			1-10132108-G-T	VUS lean LB	2023-05-25	1	0	1		11-68216313-G-A	Benign	2023-06-05	-13
1-109838960-G-A	4			1-109838960-G-A	4			1-10434911-G-T	VUS lean LP		4				1-10702352-A-AGAG	0	2023-05-25		1-10155523-A-G	VUS lean LB	2023-05-25	1	-1	0		11-68216325-C-T	Benign	2023-06-05	-13
1-11026450-G-A	9			1-11026450-G-A	9			1-10702352-A-AGAG	VUS lean LB	45071	0				1-10713525-CATG-C	3	2023-05-25		1-10155558-C-G	VUS lean LB	2023-05-25	1	-1	0		16-2152619-C-T	Benign	2023-06-05	-13
1-112319768-C-T	-4			1-112319768-C-T	-4			1-10713525-CATG-C	VUS	45071	3				1-10713839-CGGT-C	3	2023-05-25		1-10155596-T-G	VUS lean LB	2023-05-25	1	-2	-1		22-19954767-G-A	Benign	2023-06-05	-13
1-113642897-G-T	10			1-113642897-G-T	10			1-10713839-CGGT-C	VUS	45071	3				1-10725200-TCTC-T	2	2023-05-25		1-10161237-G-A	VUS lean LB	2023-05-25	0	-1	-1		4-20570708-G-A	Benign	2023-06-05	-13
1-113652955-C-A	2			1-113652955-C-A	2			1-10725200-TCTC-T	VUS	45071	2				1-109198245-C-T	1			1-10163142-C-G	VUS lean LB	2023-05-25	0	-1	-1		4-79207575-C-T	Benign	2023-06-05	-13
1-114372214-C-G	-1			1-114372214-C-G	-1			1-109198245-C-T	VUS lean LB		1				1-109838960-G-A	4			1-10163148-A-G	Benign	2023-05-25	0	-10	-10		1-120465262-C-T	Benign	2023-06-05	-12
1-114372216-T-A	0			1-114372216-T-A	0			1-109838960-G-A	VUS lean LP		4				1-11026450-G-A	9			1-10165740-C-T	VUS lean LB	2023-05-25	0	-1	-1		12-111052219-G-C	Benign	2023-06-05	-12
1-114372244-CT-C	0			1-114372244-CT-C	0			1-11026450-G-A	Likely Path		9				1-112319768-C-T	-4			1-10165754-G-A	VUS lean LB	2023-05-25	1	-1	0		15-51791087-A-G	Benign	2023-06-05	-12
1-114438931-G-T	-1			1-114438931-G-T	-1			1-112319768-C-T	Likely Benign		-4				1-113642897-G-T	10			1-10166343-G-A	VUS lean LB	2023-05-25	1	-2	-1		16-2153395-C-T	Benign	2023-06-05	-12
1-116194111-T-G	0			1-116194111-T-G	0			1-113642897-G-T	Pathogenic		10				1-113652955-C-A	2			1-10166422-C-T	VUS lean LB	2023-05-25	1	-2	-1		16-2153858-G-T	Benign	2023-06-05	-12
1-116206792-G-A	0			1-116206792-G-A	0			1-113652955-C-A	VUS		2				1-114372214-C-G	-1			1-10166428-C-T	Likely Benign	2023-05-25	0	-2	-2		16-3646180-C-T	Benign	2023-06-05	-12
1-116228099-G-C	2			1-116228099-G-C	2			1-114372214-C-G	VUS lean LB		-1				1-114372216-T-A	0			1-10166467-C-T	Likely Benign	2023-05-25	0	-2	-2		16-3656525-C-T	Benign	2023-06-05	-12
1-116243876-C-T	-6			1-116243876-C-T	-6			1-114372216-T-A	VUS lean LB		0				1-114372244-CT-C	0			1-10166595-C-G	VUS lean LB	2023-05-25	1	-2	-1		2-73717921-C-G	Benign	2023-06-05	-12
1-116247897-C-G	-6			1-116247897-C-G	-6			1-114372244-CT-C	VUS lean LB		0				1-114438931-G-T	-1			1-10166614-G-A	Likely Benign	2023-05-25	0	-2	-2		22-51144590-G-A	Benign	2023-06-05	-12
1-116280844-C-T	9			1-116280844-C-T	9			1-114438931-G-T	VUS lean LB		-1				1-116194111-T-G	0			1-10177642-A-G	VUS lean LB	2023-05-25	0	0	0		3-10084828-G-A	Benign	2023-06-05	-12
1-116311209-T-C	-6			1-116311209-T-C	-6			1-116194111-T-G	VUS lean LB		0				1-116206792-G-A	-4	2023-05-25		1-10182115-A-G	VUS lean LB	2023-05-25	1	-1	0		6-10410194-G-A	Benign	2023-06-05	-12
1-1168010-GA-G	9			1-1168010-GA-G	9			1-116206792-G-A	Likely Benign	45071	-4				1-116228099-G-C	2			1-10186906-G-T	VUS lean LB	2023-05-25	1	-1	0		7-42212258-C-T	Benign	2023-06-05	-12
1-116926737-AG-A	10			1-116926737-AG-A	10			1-116228099-G-C	VUS		2				1-116243876-C-T	-6			1-10190837-G-A	VUS lean LB	2023-05-25	0	-1	-1		7-73115191-G-A	Benign	2023-06-05	-12
1-11907301-G-A	9			1-11907301-G-A	9			1-116243876-C-T	Benign		-6				1-116247897-C-G	-6			1-10195146-C-T	Likely Benign	2023-05-25	0	-2	-2		9-35075022-C-T	Benign	2023-06-05	-12
1-120283068-G-T	-6			1-120283068-G-T	-6			1-116247897-C-G	Benign		-6				1-116280844-C-T	9			1-10197141-A-G	VUS lean LB	2023-05-25	1	-1	0		1-120539331-C-G	Benign	2023-06-05	-11
1-120458147-G-A	11			1-120458147-G-A	11	2023-05-25		1-116280844-C-T	Likely Path		9				1-116311209-T-C	-6			1-10197218-GC-CT	VUS lean LB	2023-05-25	1	0	1		1-16245982-A-C	Benign	2023-06-05	-11
1-120458186-G-T	2			1-120458186-G-T	2			1-116311209-T-C	Benign		-6				1-1168010-GA-G	9			1-10207101-C-G	VUS lean LB	2023-05-25	1	-1	0		10-64944381-C-T	Benign	2023-06-05	-11
1-120458388-C-T	-6			1-120458388-C-T	-6			1-1168010-GA-G	Likely Path		9				1-116926737-AG-A	10			1-10207126-A-G	VUS lean LB	2023-05-25	1	-2	-1		11-65835675-G-A	Benign	2023-06-05	-11
1-120458452-C-T	-6			1-120458452-C-T	-6			1-116926737-AG-A	Pathogenic		10				1-11907301-G-A	9			1-10211444-G-T	VUS lean LB	2023-05-25	1	-1	0		12-66786269-C-T	Benign	2023-06-05	-11
1-120458884-A-G	1			1-120458884-A-G	1			1-11907301-G-A	Likely Path		9				1-120283068-G-T	-6			1-10221201-T-A	VUS lean LB	2023-05-25	1	-1	0		17-41246567-T-C	Benign	2023-06-05	-11
1-120462092-C-T	-6			1-120462092-C-T	-6			1-120283068-G-T	Benign		-6				1-120458147-G-A	11	2023-05-25		1-10221335-G-T	Likely Benign	2023-05-25	0	-2	-2		2-145162506-G-A	Benign	2023-06-05	-11
1-120464370-A-G	-6			1-120464370-A-G	-6			1-120458147-G-A	Pathogenic	45071	11				1-120458186-G-T	2			1-10231262-C-T	VUS lean LB	2023-05-25	0	0	0		21-34925713-G-A	Benign	2023-06-05	-11
1-120464998-T-C	-6			1-120464998-T-C	-6			1-120458186-G-T	VUS		2				1-120458388-C-T	-6			1-10238878-C-T	Likely Path	2023-05-25	8	0	8		21-34925980-A-G	Benign	2023-06-05	-11
1-120465262-C-T	-8			1-120465262-C-T	-8			1-120458388-C-T	Benign		-6				1-120458452-C-T	-6			1-103440402-C-T	VUS lean LP		4	0	4		21-34927291-T-C	Benign	2023-06-05	-11
1-120465364-C-T	-6			1-120465364-C-T	-6			1-120458452-C-T	Benign		-6				1-120458884-A-G	1	2023-05-25		1-103491831-C-A	VUS lean LB		1	0	1		21-34939585-T-G	Benign	2023-06-05	-11
1-120468128-G-A	-6			1-120468128-G-A	-6			1-120458884-A-G	VUS lean LB	45071	1				1-120462092-C-T	-6			1-10434911-G-T	VUS lean LP		8	-4	4		21-34939591-A-T	Benign	2023-06-05	-11
1-120468201-A-T	-6			1-120468201-A-T	-6			1-120462092-C-T	Benign		-6				1-120464370-A-G	-6			1-10596359-A-G	VUS lean LB	2023-05-25	1	-1	0		3-134277112-G-A	Benign	2023-06-05	-11
1-120471789-A-G	-6			1-120471789-A-G	-6			1-120464370-A-G	Benign		-6				1-120464998-T-C	-6			1-10659362-C-T	VUS lean LB	2023-05-25	1	-1	0		4-38097704-T-C	Benign	2023-06-05	-11
1-120479908-G-A	-6			1-120479908-G-A	-6			1-120464998-T-C	Benign		-6				1-120465007-T-A	-8	2023-05-25		1-10689755-G-A	VUS lean LB	2023-05-25	1	-2	-1		6-32021276-C-T	Benign	2023-06-05	-11
1-120480091-T-C	9			1-120480091-T-C	9			1-120465007-T-A	Benign	45071	-8				1-120465262-C-T	-12	2023-05-25		1-10699042-A-G	Likely Benign	2023-05-25	0	-2	-2		7-98508227-T-C	Benign	2023-06-05	-11
1-120480611-C-T	-6			1-120480611-C-T	-6			1-120465262-C-T	Benign	45071	-12				1-120465364-C-T	-6			1-10699072-C-T	Likely Benign	2023-05-25	0	-2	-2		7-98515119-C-G	Benign	2023-06-05	-11
1-120484334-A-C	-6			1-120484334-A-C	-6			1-120465364-C-T	Benign		-6				1-120468128-G-A	-9	2023-05-25		1-10699074-C-T	VUS lean LB	2023-05-25	0	-1	-1		7-98545948-G-T	Benign	2023-06-05	-11
1-120491644-G-A	-6			1-120491644-G-A	-6			1-120468128-G-A	Benign	45071	-9				1-120468201-A-T	-10	2023-05-25		1-10699140-C-CTCG	VUS lean LB	2023-05-25	0	-1	-1		7-98554138-C-G	Benign	2023-06-05	-11
1-12049244-C-T	9			1-12049244-C-T	9			1-120468201-A-T	Benign	45071	-10				1-120471789-A-G	-6			1-10699140-CTCG-C	VUS lean LB	2023-05-25	0	-1	-1		7-98558922-G-A	Benign	2023-06-05	-11
1-120508159-A-G	3			1-120508159-A-G	3			1-120471789-A-G	Benign		-6				1-120479908-G-A	-9	2023-05-25		1-10699143-GTCGTCGTCGTCC-G	Likely Benign	2023-05-25	0	-5	-5		9-135786003-G-A	Benign	2023-06-05	-11
1-120512286-T-C	-5			1-120512286-T-C	-5			1-120479908-G-A	Benign	45071	-9				1-120479948-T-C	-8	2023-05-25		1-10699151-C-A	Likely Benign	2023-05-25	0	-2	-2		1-10163148-A-G	Benign	2023-06-05	-10
1-120539331-C-G	-6			1-120539331-C-G	-6			1-120479948-T-C	Benign	45071	-8				1-120480091-T-C	9	2023-05-25		1-10699155-CTCGTCGTCGTCCTCG-C	Benign	2023-05-25	0	-9	-9		1-10166467-C-T	Benign	2023-06-05	-10
1-120539706-T-C	2			1-120539706-T-C	2			1-120480091-T-C	Likely Path	45071	9				1-120480611-C-T	-6			1-10699170-GTCGTCGTCGTCC-G	Likely Benign	2023-05-25	0	-5	-5		1-10708107-G-A	Benign	2023-06-05	-10
1-120539915-G-A	-6			1-120539915-G-A	-6			1-120480611-C-T	Benign		-6				1-120484334-A-C	-6			1-10699176-GTCGTCCTCGTCGTCGTCC-G	VUS lean LB	2023-05-25	1	-1	0		1-10714136-C-T	Benign	2023-06-05	-10
1-120539936-C-T	-6			1-120539936-C-T	-6			1-120484334-A-C	Benign		-6				1-120491644-G-A	-6			1-10699262-A-T	VUS lean LB	2023-05-25	1	-2	-1		1-10719934-C-G	Benign	2023-06-05	-10
1-120594097-C-A	1			1-120594097-C-A	1			1-120491644-G-A	Benign		-6				1-12049244-C-T	9			1-10699272-T-TGCGGCGGCGGCG	VUS lean LB	2023-05-25	1	-1	0		1-10720254-G-A	Benign	2023-06-05	-10
1-120611959-G-A	-5			1-120611959-G-A	-5			1-12049244-C-T	Likely Path		9				1-120508159-A-G	3			1-10699272-TGCG-T	VUS lean LB	2023-05-25	0	-1	-1		1-10725413-G-A	Benign	2023-06-05	-10
1-120611960-C-A	-6			1-120611960-C-A	-6			1-120508159-A-G	VUS		3				1-120512286-T-C	-5			1-10699357-A-T	VUS lean LB	2023-05-25	1	0	1		1-10725587-C-A	Benign	2023-06-05	-10
1-120611961-C-A	-6			1-120611961-C-A	-6			1-120512286-T-C	Likely Benign		-5				1-120539316-C-A	-6	2023-05-25		1-10699406-C-T	Likely Benign	2023-05-25	0	-2	-2		1-10725604-G-A	Benign	2023-06-05	-10
1-120612006-G-C	-6			1-120612006-G-C	-6			1-120539316-C-A	Benign	45071	-6				1-120539331-C-G	-6			1-10699819-A-G	VUS lean LB	2023-05-25	1	0	1		1-120464998-T-C	Benign	2023-06-05	-10
1-12069698-C-T	-4			1-12069698-C-T	-4			1-120539331-C-G	Benign		-6				1-120539706-T-C	2			1-10700023-G-A	VUS lean LB	2023-05-25	0	-1	-1		1-120465364-C-T	Benign	2023-06-05	-10
1-1274743-G-A	0			1-1274743-G-A	0			1-120539706-T-C	VUS		2				1-120539915-G-A	-6			1-10700035-C-T	VUS lean LB	2023-05-25	0	-1	-1		1-120468201-A-T	Benign	2023-06-05	-10
1-13940910-A-G	0			1-13940910-A-G	0			1-120539915-G-A	Benign		-6				1-120539936-C-T	-9	2023-05-25		1-10700044-A-C	Benign	2023-05-25	0	-8	-8		1-120491644-G-A	Benign	2023-06-05	-10
1-145516653-CTG-C	-4			1-145516653-CTG-C	-4			1-120539936-C-T	Benign	45071	-9				1-120547962-G-T	0	2023-05-25		1-10700083-G-A	VUS lean LB	2023-05-25	1	-2	-1		1-146758054-G-A	Benign	2023-06-05	-10
1-145522905-C-T	8			1-145522905-C-T	8			1-120594097-C-A	VUS lean LB		1				1-120594097-C-A	1	2023-05-25		1-10702352-A-AGAG	VUS lean LB	2023-05-25	0	0	0		1-146765379-A-G	Benign	2023-06-05	-10
1-146727532-CAAG-C	3			1-146727532-CAAG-C	3			1-120611959-G-A	Likely Benign		-5				1-120611959-G-A	-5			1-10702923-G-A	VUS lean LB	2023-05-25	1	-1	0		1-155161069-G-T	Benign	2023-06-05	-10
1-146747069-T-C	-6			1-146747069-T-C	-6			1-120611960-C-A	Benign		-6				1-120611960-C-A	-6			1-10702960-C-T	Likely Benign	2023-05-25	0	-2	-2		1-16200775-C-T	Benign	2023-06-05	-10
1-146747766-A-G	0			1-146747766-A-G	0			1-120611961-C-A	Benign		-6				1-120611961-C-A	-6			1-10702980-A-G	VUS lean LB	2023-05-25	1	-1	0		1-16255164-G-A	Benign	2023-06-05	-10
1-146757066-GGA-G	8			1-146757066-GGA-G	8			1-120612006-G-C	Benign	45071	-9				1-120611995-A-G	1	2023-05-25		1-10702987-A-G	VUS lean LB	2023-05-25	1	-2	-1		1-16256162-C-T	Benign	2023-06-05	-10
1-146758054-G-A	-6			1-146758054-G-A	-6			1-12069698-C-T	Likely Benign		-4				1-120612006-G-C	-9	2023-05-25		1-10702991-C-T	Likely Benign	2023-05-25	0	-2	-2		1-16256824-T-G	Benign	2023-06-05	-10
1-146759317-ACT-A	8			1-146759317-ACT-A	8			1-1274743-G-A	VUS lean LB		0				1-120612007-C-A	-1	2023-05-25		1-10703042-T-C	VUS lean LB	2023-05-25	1	-2	-1		1-16258756-T-A	Benign	2023-06-05	-10
1-146765297-CT-C	8			1-146765297-CT-C	8			1-13940910-A-G	VUS lean LB		0				1-120612159-A-C	0	2023-05-25		1-10703233-C-T	VUS lean LB	2023-05-25	0	-1	-1		1-16258799-G-A	Benign	2023-06-05	-10
1-146765379-A-G	-6			1-146765379-A-G	-6			1-145516653-CTG-C	Likely Benign		-4				1-12069698-C-T	-4			1-10704968-C-T	Likely Benign	2023-05-25	0	-5	-5		1-16260140-A-G	Benign	2023-06-05	-10
1-146766140-G-A	0			1-146766140-G-A	0			1-145522905-C-T	Likely Path		8				1-1274743-G-A	0			1-10704999-G-C	VUS lean LB	2023-05-25	1	-1	0		1-16260264-C-T	Benign	2023-06-05	-10
1-1471146-C-A	1			1-1471146-C-A	1			1-146714447-C-T	Likely Path	45071	9				1-13940910-A-G	0			1-10706255-G-C	VUS lean LB	2023-05-25	1	0	1		1-16261604-A-G	Benign	2023-06-05	-10
1-149755780-C-T	0			1-149755780-C-T	0			1-146727532-CAAG-C	VUS	45071	3				1-145516653-CTG-C	-4			1-10707880-C-T	VUS lean LB	2023-05-25	1	0	1		1-16264022-G-C	Benign	2023-06-05	-10
1-149895835-A-G	-5			1-149895835-A-G	-5			1-146747069-T-C	Benign	45071	-9				1-145522905-C-T	8	2023-05-25		1-10707882-G-C	VUS lean LB	2023-05-25	0	0	0		1-197102681-T-A	Benign	2023-06-05	-10
1-150297351-A-T	8			1-150297351-A-T	8			1-146747766-A-G	VUS lean LB	45071	0				1-146714447-C-T	9	2023-05-25		1-10708045-C-T	Likely Benign	2023-05-25	0	-2	-2		1-197111931-T-C	Benign	2023-06-05	-10
1-150526225-CCAGAGCCCAGGCCTCTGGCA-C	4			1-150526225-CCAGAGCCCAGGCCTCTGGCA-C	4			1-146757066-GGA-G	Likely Path	45071	9				1-146727532-CAAG-C	3	2023-05-25		1-10708107-G-A	Benign	2023-05-25	0	-6	-6		1-197112738-T-G	Benign	2023-06-05	-10
1-151262329-C-G	8			1-151262329-C-G	8			1-146758054-G-A	Benign		-6				1-146747069-T-C	-9	2023-05-25		1-10708122-G-A	VUS lean LB	2023-05-25	1	-2	-1		1-205180407-A-T	Benign	2023-06-05	-10
1-151317202-A-C	9			1-151317202-A-C	9			1-146759317-ACT-A	Likely Path	45071	9				1-146747766-A-G	0	2023-05-25		1-10708140-G-A	Likely Benign	2023-05-25	0	-2	-2		1-22165423-G-C	Benign	2023-06-05	-10
1-151378138-T-C	-2			1-151378138-T-C	-2			1-146765297-CT-C	Likely Path	45071	8				1-146757066-GGA-G	9	2023-05-25		1-10709120-T-A	VUS lean LB	2023-05-25	1	-1	0		1-22170712-C-A	Benign	2023-06-05	-10
1-151378395-C-T	0			1-151378395-C-T	0			1-146765379-A-G	Benign		-6				1-146758054-G-A	-6			1-10709224-C-T	Likely Benign	2023-05-25	0	-2	-2		1-22211623-C-T	Benign	2023-06-05	-10
1-151380922-C-G	-2			1-151380922-C-G	-2			1-146766140-G-A	Likely Path	45071	9				1-146759317-ACT-A	9	2023-05-25		1-10709408-G-A	VUS lean LB	2023-05-25	1	-1	0		1-22216580-C-T	Benign	2023-06-05	-10
1-151384262-AG-A	3			1-151384262-AG-A	3			1-1471146-C-A	VUS lean LB		1				1-146765297-CT-C	8	2023-05-25		1-10709415-G-A	Likely Benign	2023-05-25	0	-2	-2		1-3102751-G-A	Benign	2023-06-05	-10
1-151400833-T-C	0			1-151400833-T-C	0			1-149755780-C-T	VUS lean LB		0				1-146765379-A-G	-6			1-10710753-T-C	VUS lean LB	2023-05-25	0	-1	-1		1-47748093-T-C	Benign	2023-06-05	-10
1-152084702-G-A	4			1-152084702-G-A	4			1-149895835-A-G	Likely Benign		-5				1-146766140-G-A	9	2023-05-25		1-10710791-T-C	Benign	2023-05-25	0	-9	-9		1-5925304-G-A	Benign	2023-06-05	-10
1-152276135-G-A	8			1-152276135-G-A	8			1-150297351-A-T	Likely Path		8				1-1471146-C-A	1			1-10711059-C-T	Likely Benign	2023-05-25	0	-4	-4		1-6111721-C-T	Benign	2023-06-05	-10
1-152277107-G-A	4			1-152277107-G-A	4			1-150526225-CCAGAGCCCAGGCCTCTGGCA-C	VUS lean LP		4				1-149755780-C-T	0			1-10711115-G-A	VUS lean LB	2023-05-25	1	-2	-1		1-8420503-G-C	Benign	2023-06-05	-10
1-152277137-G-A	4			1-152277137-G-A	4			1-151262329-C-G	Likely Path		8				1-149895835-A-G	-5			1-10713493-G-A	VUS lean LB	2023-05-25	1	0	1		1-8716142-G-A	Benign	2023-06-05	-10
1-152277415-G-C	0			1-152277415-G-C	0			1-151317202-A-C	Likely Path		9				1-150297351-A-T	8			1-10713525-CATG-C	VUS	2023-05-25	3	0	3		1-9780196-A-G	Benign	2023-06-05	-10
1-152277622-G-T	4			1-152277622-G-T	4			1-151378138-T-C	Likely Benign		-2				1-150526225-CCAGAGCCCAGGCCTCTGGCA-C	4			1-10713537-G-A	Benign	2023-05-25	0	-9	-9		10-104263940-G-C	Artifact	2023-06-05	-10
1-152279525-T-A	4			1-152279525-T-A	4			1-151378395-C-T	VUS lean LB		0				1-151262329-C-G	8			1-10713618-G-A	VUS lean LB	2023-05-25	0	-1	-1		10-104263946-A-C	Artifact	2023-06-05	-10
1-152280023-G-A	0			1-152280023-G-A	0			1-151380922-C-G	Likely Benign		-2				1-151317202-A-C	9			1-10713662-G-A	Likely Benign	2023-05-25	0	-4	-4		10-104263949-G-C	Artifact	2023-06-05	-10
1-152280356-G-A	8			1-152280356-G-A	8			1-151384262-AG-A	VUS		3				1-151378138-T-C	-2			1-10713807-G-A	Likely Benign	2023-05-25	0	-5	-5		10-64949071-T-C	Benign	2023-06-05	-10
1-152281253-G-A	0			1-152281253-G-A	0			1-151400833-T-C	VUS lean LB		0				1-151378395-C-T	0			1-10713839-CGGT-C	VUS	2023-05-25	3	0	3		10-64967143-G-A	Benign	2023-06-05	-10
1-152281522-C-T	4			1-152281522-C-T	4			1-152084702-G-A	VUS lean LP		4				1-151380922-C-G	-2			1-10713855-G-A	Benign	2023-05-25	0	-9	-9		10-64973978-G-A	Benign	2023-06-05	-10
1-152281671-GT-G	9			1-152281671-GT-G	9			1-152276135-G-A	Likely Path		8				1-151384262-AG-A	3			1-10713868-G-A	VUS lean LB	2023-05-25	1	-2	-1		10-65225367-A-T	Benign	2023-06-05	-10
1-152281970-G-C	-4			1-152281970-G-C	-4			1-152277107-G-A	VUS lean LP		4				1-151400833-T-C	0			1-10713873-G-A	VUS lean LB	2023-05-25	1	-1	0		10-79800374-C-T	Benign	2023-06-05	-10
1-152281979-C-T	-8			1-152281979-C-T	-8			1-152277137-G-A	VUS lean LP		4				1-152084702-G-A	4			1-10713957-C-T	VUS lean LB	2023-05-25	1	-1	0		10-97453433-G-A	Benign	2023-06-05	-10
1-152282228-G-A	8			1-152282228-G-A	8			1-152277415-G-C	VUS lean LB		0				1-152276135-G-A	8			1-10714014-C-T	VUS lean LB	2023-05-25	0	-1	-1		11-103107198-A-G	Benign	2023-06-05	-10
1-152282573-CCTGA-C	8			1-152282573-CCTGA-C	8			1-152277622-G-T	VUS lean LP		4				1-152277107-G-A	4			1-10714097-C-T	Likely Benign	2023-05-25	0	-2	-2		11-133938971-C-T	Benign	2023-06-05	-10
1-152282576-G-T	1			1-152282576-G-T	1			1-152279525-T-A	VUS lean LP		4				1-152277137-G-A	4			1-10714136-C-T	Likely Benign	2023-05-25	0	-2	-2		11-134027922-T-G	Benign	2023-06-05	-10
1-152282942-G-A	4			1-152282942-G-A	4			1-152280023-G-A	VUS lean LB		0				1-152277415-G-C	0			1-10714194-G-A	Likely Benign	2023-05-25	0	-5	-5		11-134028365-G-A	Benign	2023-06-05	-10
1-152284886-G-A	0			1-152284886-G-A	0			1-152280356-G-A	Likely Path		8				1-152277622-G-T	4			1-10714202-C-T	Benign	2023-05-25	0	-8	-8		11-644608-G-C	Benign	2023-06-05	-10
1-152285076-CACTG-C	0			1-152285076-CACTG-C	0			1-152281253-G-A	VUS lean LB		0				1-152279525-T-A	4			1-10714221-C-T	Benign	2023-05-25	0	-9	-9		11-65819931-G-T	Benign	2023-06-05	-10
1-152285861-G-A	0			1-152285861-G-A	0			1-152281522-C-T	VUS lean LP		4				1-152280023-G-A	0			1-10714241-A-T	VUS lean LB	2023-05-25	1	0	1		11-6644308-C-T	Benign	2023-06-05	-10
1-152286385-CAC-TGA	1			1-152286385-CAC-TGA	1			1-152281671-GT-G	Likely Path		9				1-152280356-G-A	8			1-10714261-G-A	Likely Benign	2023-05-25	0	-2	-2		11-6647596-C-T	Benign	2023-06-05	-10
1-153792182-G-A	1			1-153792182-G-A	1			1-152281970-G-C	Likely Benign		-4				1-152281253-G-A	0			1-10715762-C-T	Benign	2023-05-25	0	-8	-8		11-6651103-C-T	Benign	2023-06-05	-10
1-154544235-C-T	0			1-154544235-C-T	0			1-152281979-C-T	Benign		-8				1-152281522-C-T	4			1-10715845-A-G	VUS	2023-05-25	2	0	2		11-6651340-G-A	Benign	2023-06-05	-10
1-154573698-G-A	9			1-154573698-G-A	9			1-152282228-G-A	Likely Path		8				1-152281671-GT-G	9			1-10715849-C-T	VUS lean LB	2023-05-25	1	-1	0		11-6652628-C-T	Benign	2023-06-05	-10
1-154574541-G-C	-8			1-154574541-G-C	-8			1-152282573-CCTGA-C	Likely Path		8				1-152281970-G-C	-4			1-10716790-G-C	Benign	2023-05-25	0	-8	-8		11-6653567-G-T	Benign	2023-06-05	-10
1-155158601-C-T	-6			1-155158601-C-T	-6			1-152282576-G-T	VUS lean LB		1				1-152281979-C-T	-8			1-10718605-C-T	Likely Benign	2023-05-25	0	-2	-2		11-6662249-G-C	Benign	2023-06-05	-10
1-155159840-TGACA-T	3			1-155159840-TGACA-T	3			1-152282942-G-A	VUS lean LP		4				1-152282228-G-A	8			1-10719934-C-A	Likely Benign	2023-05-25	0	-2	-2		11-6662466-C-T	Benign	2023-06-05	-10
1-155160270-C-A	-6			1-155160270-C-A	-6			1-152284886-G-A	VUS lean LB		0				1-152282573-CCTGA-C	8			1-10719934-C-G	Likely Benign	2023-05-25	0	-2	-2		11-68171104-G-A	Benign	2023-06-05	-10
1-155161068-G-A	-6			1-155161068-G-A	-6			1-152285076-CACTG-C	VUS lean LB		0				1-152282576-G-T	1			1-10719944-G-A	VUS lean LB	2023-05-25	1	-1	0		11-68207354-G-A	Benign	2023-06-05	-10
1-155161069-G-T	-6			1-155161069-G-T	-6			1-152285861-G-A	VUS lean LB		0				1-152282942-G-A	4			1-10719948-G-A	VUS lean LB	2023-05-25	1	-2	-1		11-68213989-C-T	Benign	2023-06-05	-10
1-155161071-G-T	-6			1-155161071-G-T	-6			1-152286385-CAC-TGA	VUS lean LB		1				1-152284886-G-A	0			1-10719970-C-T	VUS lean LB	2023-05-25	0	-1	-1		11-72084037-C-T	Benign	2023-06-05	-10
1-155161977-ATTC-A	3			1-155161977-ATTC-A	3			1-153792182-G-A	VUS lean LB		1				1-152285076-CACTG-C	0			1-10720253-C-T	Benign	2023-05-25	0	-9	-9		11-72145170-C-A	Benign	2023-06-05	-10
1-155205518-C-G	0			1-155205518-C-G	0			1-154544235-C-T	VUS lean LB		0				1-152285861-G-A	0			1-10720254-G-A	Benign	2023-05-25	0	-10	-10		12-111080097-A-G	Benign	2023-06-05	-10
1-155205571-G-A	1			1-155205571-G-A	1			1-154573698-G-A	Likely Path		9				1-152286385-CAC-TGA	1			1-10720309-G-A	VUS lean LB	2023-05-25	1	-2	-1		12-120288042-C-T	Benign	2023-06-05	-10
1-155205633-G-A	1			1-155205633-G-A	1			1-154574541-G-C	Benign		-8				1-153792182-G-A	1			1-10720315-C-T	Likely Benign	2023-05-25	0	-2	-2		12-120313947-C-T	Benign	2023-06-05	-10
1-155205634-T-C	21			1-155205634-T-C	21			1-155158601-C-T	Benign	45071	-8				1-154544235-C-T	0			1-10720339-A-C	Benign	2023-05-25	0	-8	-8		12-49433298-GA-AG	Benign	2023-06-05	-10
1-155207249-A-C	0			1-155207249-A-C	0			1-155159840-TGACA-T	VUS lean LB	45071	0				1-154573698-G-A	9			1-10725152-T-G	VUS lean LB	2023-05-25	1	-1	0		12-49445392-G-T	Benign	2023-06-05	-10
1-155208006-T-C	-4			1-155208006-T-C	-4			1-155160270-C-A	Benign		-6				1-154574541-G-C	-8			1-10725182-C-G	Likely Benign	2023-05-25	0	-2	-2		12-64521724-A-G	Benign	2023-06-05	-10
1-155208019-A-G	1			1-155208019-A-G	1			1-155161059-ATGGGCTGGGGGGGCGGTGGAGCCCGGGGCCGGCCTGGTGTCCGGGGCCGAGGTGACACCG-A	Likely Path	45071	8				1-155158601-C-T	-8	2023-05-25		1-10725200-TCTC-T	VUS	2023-05-25	2	0	2		12-7045136-A-C	Benign	2023-06-05	-10
1-155208082-G-A	9			1-155208082-G-A	9			1-155161068-G-A	Benign		-6				1-155159840-TGACA-T	0	2023-05-25		1-10725239-C-T	Likely Benign	2023-05-25	0	-2	-2		12-7045178-G-A	Benign	2023-06-05	-10
1-155209780-C-T	0			1-155209780-C-T	0			1-155161069-G-T	Benign		-6				1-155160270-C-A	-6			1-10725332-C-T	Likely Benign	2023-05-25	0	-2	-2		12-7045254-C-T	Benign	2023-06-05	-10
1-155261636-C-T	-4			1-155261636-C-T	-4			1-155161071-G-T	Benign		-6				1-155161059-ATGGGCTGGGGGGGCGGTGGAGCCCGGGGCCGGCCTGGTGTCCGGGGCCGAGGTGACACCG-A	8	2023-05-25		1-10725390-C-T	VUS lean LB	2023-05-25	0	-1	-1		12-7046003-C-T	Benign	2023-06-05	-10
1-155261709-G-A	-8			1-155261709-G-A	-8			1-155161977-ATTC-A	VUS	45071	3				1-155161068-G-A	-6			1-10725409-C-A	VUS lean LB	2023-05-25	1	-2	-1		12-7047911-G-A	Benign	2023-06-05	-10
1-155582996-AG-A	9			1-155582996-AG-A	9			1-155205518-C-G	VUS lean LB		0				1-155161069-G-T	-6			1-10725413-G-A	Benign	2023-05-25	0	-6	-6		12-88496779-T-C	Benign	2023-06-05	-10
1-155874166-C-T	0			1-155874166-C-T	0			1-155205571-G-A	VUS lean LB		1				1-155161071-G-T	-6			1-10725587-C-A	Benign	2023-05-25	0	-6	-6		13-20567666-G-C	Benign	2023-06-05	-10
1-155880449-C-G	7			1-155880449-C-G	7			1-155205633-G-A	VUS lean LB		1				1-155161977-ATTC-A	3	2023-05-25		1-10725604-G-A	Likely Benign	2023-05-25	0	-2	-2		13-20593731-G-A	Benign	2023-06-05	-10
1-156096691-A-G	-5			1-156096691-A-G	-5			1-155205634-T-C	Pathogenic		21				1-155205518-C-G	0			1-10725617-G-A	VUS lean LB	2023-05-25	0	0	0		13-32893271-A-G	Benign	2023-06-05	-10
1-156096738-C-G	-6			1-156096738-C-G	-6			1-155207249-A-C	VUS lean LB		0				1-155205571-G-A	1			1-10725636-G-C	VUS lean LB	2023-05-25	1	-1	0		13-32911278-T-C	Benign	2023-06-05	-10
1-156100489-C-T	-6			1-156100489-C-T	-6			1-155208006-T-C	Likely Benign		-4				1-155205633-G-A	1			1-109198245-C-T	VUS lean LB		1	0	1		13-32911295-G-A	Benign	2023-06-05	-10
1-156105060-G-A	5			1-156105060-G-A	5			1-155208019-A-G	VUS lean LB		1				1-155205634-T-C	21			1-109608783-G-A	VUS lean LB	2023-05-25	1	-1	0		13-32911452-A-T	Benign	2023-06-05	-10
1-156105704-G-A	5			1-156105704-G-A	5			1-155208082-G-A	Likely Path		9				1-155207249-A-C	0			1-109838960-G-A	VUS lean LP		8	-4	4		13-32912007-C-T	Benign	2023-06-05	-10
1-156105731-T-A	6			1-156105731-T-A	6			1-155209780-C-T	VUS lean LB		0				1-155208006-T-C	-4			1-11026450-G-A	Likely Path		9	0	9		13-32912582-A-C	Benign	2023-06-05	-10
1-156105746-C-T	5			1-156105746-C-T	5			1-155261636-C-T	Likely Benign		-4				1-155208019-A-G	1			1-112319768-C-T	Likely Benign		0	-4	-4		13-32912750-G-T	Benign	2023-06-05	-10
1-156106074-A-G	-6			1-156106074-A-G	-6			1-155261709-G-A	Benign		-8				1-155208082-G-A	9			1-113642897-G-T	Pathogenic		10	0	10		13-32914592-C-T	Benign	2023-06-05	-10
1-156106161-G-A	-6			1-156106161-G-A	-6			1-155582996-AG-A	Likely Path		9				1-155209780-C-T	0			1-113652955-C-A	VUS		2	0	2		13-32929007-G-C	Benign	2023-06-05	-10
1-156107470-G-A	-4			1-156107470-G-A	-4			1-155874166-C-T	VUS lean LB		0				1-155261636-C-T	-4			1-114372214-C-G	VUS lean LB		0	-1	-1		13-32929140-C-A	Benign	2023-06-05	-10
1-156127862-T-C	-4			1-156127862-T-C	-4			1-155880449-C-G	Likely Path		7				1-155261709-G-A	-8			1-114372216-T-A	VUS lean LB		0	0	0		13-32929309-A-G	Benign	2023-06-05	-10
1-1567755-T-C	9			1-1567755-T-C	9			1-156096691-A-G	Likely Benign		-5				1-155582996-AG-A	9			1-114372244-CT-C	VUS lean LB		0	0	0		13-32972380-G-A	Benign	2023-06-05	-10
1-15772155-G-A	-8			1-15772155-G-A	-8			1-156096738-C-G	Benign		-6				1-155874166-C-T	0			1-114438931-G-T	VUS lean LB		0	-1	-1		13-39261657-G-A	Benign	2023-06-05	-10
1-15772182-AACACCCGCAAGAAGCCGGTAGTCT-A	-2			1-15772182-AACACCCGCAAGAAGCCGGTAGTCT-A	-2			1-156100489-C-T	Benign		-6				1-155880449-C-G	7			1-116193980-A-G	VUS lean LB	2023-05-25	1	-1	0		13-39266211-T-C	Benign	2023-06-05	-10
1-15772198-C-T	-4			1-15772198-C-T	-4			1-156105060-G-A	VUS lean LP		5				1-156096691-A-G	-5			1-116194109-T-G	VUS lean LB	2023-05-25	1	-1	0		13-39430326-T-C	Benign	2023-06-05	-10
1-158589121-G-A	-8			1-158589121-G-A	-8			1-156105704-G-A	VUS lean LP		5				1-156096738-C-G	-6			1-116194111-T-G	VUS	2023-05-25	2	0	2		13-72440726-G-A	Benign	2023-06-05	-10
1-158617402-G-T	1			1-158617402-G-T	1			1-156105731-T-A	Likely Path		6				1-156100489-C-T	-6			1-116206619-G-A	Likely Benign	2023-05-25	2	-4	-2		14-45606290-C-T	Benign	2023-06-05	-10
1-158651385-G-GCAA	-2			1-158651385-G-GCAA	-2			1-156105746-C-T	VUS lean LP		5				1-156105060-G-A	5			1-116206743-T-C	VUS lean LB	2023-05-25	1	-1	0		14-45606387-A-G	Benign	2023-06-05	-10
1-159175494-C-T	-8			1-159175494-C-T	-8			1-156106074-A-G	Benign		-6				1-156105704-G-A	5			1-116206792-G-A	Likely Benign	2023-05-25	0	-4	-4		14-58896138-T-C	Benign	2023-06-05	-10
1-160090712-C-A	9			1-160090712-C-A	9			1-156106161-G-A	Benign		-6				1-156105731-T-A	6			1-116226640-A-G	VUS lean LB	2023-05-25	1	0	1		14-58909435-T-C	Benign	2023-06-05	-10
1-160098466-C-T	1			1-160098466-C-T	1			1-156107470-G-A	Likely Benign		-4				1-156105746-C-T	5			1-116228099-G-C	VUS	2023-05-25	2	0	2		14-58917432-A-T	Benign	2023-06-05	-10
1-161139692-C-A	0			1-161139692-C-A	0			1-156127862-T-C	Likely Benign		-4				1-156106074-A-G	-6			1-116233847-A-G	VUS lean LB	2023-05-25	1	-1	0		14-95571416-C-T	Benign	2023-06-05	-10
1-161140252-G-A	-1			1-161140252-G-A	-1			1-1567755-T-C	Likely Path	45071	9				1-156106161-G-A	-6			1-116243876-C-T	Benign		0	-6	-6		14-95599776-T-C	Benign	2023-06-05	-10
1-161146798-G-T	-8			1-161146798-G-T	-8			1-15772155-G-A	Benign		-8				1-156107470-G-A	-4			1-116247897-C-G	Benign		0	-6	-6		15-42111544-C-T	Benign	2023-06-05	-10
1-161182445-G-A	1			1-161182445-G-A	1			1-15772182-AACACCCGCAAGAAGCCGGTAGTCT-A	Likely Benign		-2				1-156127862-T-C	-4			1-116280844-C-T	Likely Path		9	0	9		15-42114219-G-A	Benign	2023-06-05	-10
1-161298228-G-A	-6			1-161298228-G-A	-6			1-15772198-C-T	Likely Benign		-4				1-1567755-T-C	9	2023-05-25		1-116311209-T-C	Benign		0	-6	-6		15-42117419-A-C	Benign	2023-06-05	-10
1-161298256-C-T	7			1-161298256-C-T	7			1-158589121-G-A	Benign		-8				1-15772155-G-A	-8			1-1168010-GA-G	Likely Path		9	0	9		15-51799388-T-C	Benign	2023-06-05	-10
1-161310402-G-A	-6			1-161310402-G-A	-6			1-158617402-G-T	VUS lean LB		1				1-15772182-AACACCCGCAAGAAGCCGGTAGTCT-A	-2			1-116926737-AG-A	Pathogenic		10	0	10		15-51856392-C-G	Benign	2023-06-05	-10
1-161326604-C-G	5			1-161326604-C-G	5			1-158651385-G-GCAA	Likely Benign		-2				1-15772198-C-T	-4			1-11735142-T-C	VUS lean LB	2023-05-25	1	-1	0		15-51914720-G-C	Benign	2023-06-05	-10
1-161332113-C-T	-6			1-161332113-C-T	-6			1-159175494-C-T	Benign		-8				1-158589121-G-A	-8			1-11735777-T-A	VUS lean LB	2023-05-25	1	-2	-1		15-76673808-C-T	Benign	2023-06-05	-10
1-161332307-G-C	-6			1-161332307-G-C	-6			1-160090712-C-A	Likely Path		9				1-158617402-G-T	1			1-11907301-G-A	Likely Path		9	0	9		15-76726440-T-C	Benign	2023-06-05	-10
1-161483723-G-A	0			1-161483723-G-A	0			1-160098466-C-T	VUS lean LB		1				1-158651385-G-GCAA	-2			1-120269517-G-A	VUS lean LB	2023-05-25	0	0	0		15-77067254-T-C	Benign	2023-06-05	-10
1-161645045-A-C	8			1-161645045-A-C	8			1-161139692-C-A	VUS lean LB		0				1-159175494-C-T	-8			1-120277911-C-A	VUS lean LB	2023-05-25	1	-1	0		15-90191740-C-T	Benign	2023-06-05	-10
1-16248739-TAAAGG-T	1			1-16248739-TAAAGG-T	1			1-161140252-G-A	VUS lean LB		-1				1-160090712-C-A	9			1-120277981-G-A	VUS	2023-05-25	2	0	2		15-94899379-G-A	Benign	2023-06-05	-10
1-16248744-G-GTTTTT	1			1-16248744-G-GTTTTT	1			1-161146798-G-T	Benign		-8				1-160098466-C-T	1			1-120279825-G-A	VUS lean LB	2023-05-25	1	0	1		15-94899388-G-A	Benign	2023-06-05	-10
1-16262482-CGT-C	4			1-16262482-CGT-C	4			1-161182445-G-A	VUS lean LB		1				1-161139692-C-A	0			1-120279846-T-C	VUS lean LB	2023-05-25	0	-1	-1		16-1634241-T-C	Benign	2023-06-05	-10
1-16353866-C-CT	8			1-16353866-C-CT	8			1-161298228-G-A	Benign		-6				1-161140252-G-A	-1			1-120283068-G-T	VUS lean LB	2023-05-25	1	-1	0		16-2140294-C-T	Benign	2023-06-05	-10
1-16354556-C-T	8			1-16354556-C-T	8			1-161298256-C-T	Likely Path		7				1-161146798-G-T	-8			1-120283068-G-T	Benign		0	-6	-6		16-2142122-G-C	Benign	2023-06-05	-10
1-16355341-G-T	9			1-16355341-G-T	9			1-161310402-G-A	Benign		-6				1-161182445-G-A	1			1-120284499-G-A	VUS lean LB	2023-05-25	1	-1	0		16-2143546-C-T	Benign	2023-06-05	-10
1-16358288-AG-A	8			1-16358288-AG-A	8			1-161326604-C-G	VUS lean LP		5				1-161298228-G-A	-6			1-120285427-C-T	VUS lean LB	2023-05-25	1	-1	0		16-2144180-G-C	Benign	2023-06-05	-10
1-16375583-GA-G	-4			1-16375583-GA-G	-4			1-161332113-C-T	Benign		-6				1-161298256-C-T	7			1-120285535-C-A	VUS lean LB	2023-05-25	1	0	1		16-2147374-C-T	Benign	2023-06-05	-10
1-16376353-C-T	8			1-16376353-C-T	8			1-161332307-G-C	Benign		-6				1-161310402-G-A	-6			1-120458147-G-A	Pathogenic	2023-05-25	11	0	11		16-2147400-G-A	Benign	2023-06-05	-10
1-16376379-C-CAATA	9			1-16376379-C-CAATA	9			1-161483723-G-A	VUS lean LB		0				1-161326604-C-G	5			1-120458186-G-T	VUS	2023-05-25	2	0	2		16-2147421-C-T	Benign	2023-06-05	-10
1-16376412-G-A	8			1-16376412-G-A	8			1-161645045-A-C	Likely Path		8				1-161332113-C-T	-6			1-120458258-C-T	VUS lean LB	2023-05-25	0	0	0		16-2147485-C-T	Benign	2023-06-05	-10
1-164529111-G-T	11			1-164529111-G-T	11			1-16200679-TTGTC-T	Likely Benign	45071	-4				1-161332307-G-C	-6			1-120458374-G-C	VUS lean LB	2023-05-25	0	-1	-1		16-2147491-G-A	Benign	2023-06-05	-10
1-164761887-C-T	1			1-164761887-C-T	1			1-16200798-C-T	Benign	45071	-8				1-161483723-G-A	0			1-120458388-C-T	Benign	2023-05-25	0	-10	-10		16-2147934-C-T	Benign	2023-06-05	-10
1-164761915-CA-C	9			1-164761915-CA-C	9			1-16245979-A-T	Benign	45071	-13				1-161645045-A-C	8			1-120458388-C-T	Benign		0	-6	-6		16-2150067-C-T	Benign	2023-06-05	-10
1-164818617-G-A	-5			1-164818617-G-A	-5			1-16245982-A-C	Benign	45071	-11				1-16200679-TTGTC-T	-4	2023-05-25		1-120458452-C-T	Benign	2023-05-25	0	-10	-10		16-2153345-C-T	Benign	2023-06-05	-10
1-167097278-GAC-G	4			1-167097278-GAC-G	4			1-16248739-TAAAGG-T	VUS lean LB		1				1-16200798-C-T	-8	2023-05-25		1-120458452-C-T	Benign		0	-6	-6		16-2153369-C-T	Benign	2023-06-05	-10
1-167787314-AG-A	10			1-167787314-AG-A	10			1-16248744-G-GTTTTT	VUS lean LB		1				1-16245979-A-T	-13	2023-05-25		1-120458467-T-G	Likely Benign	2023-05-25	0	-4	-4		16-2153618-C-T	Benign	2023-06-05	-10
1-167823590-C-G	9			1-167823590-C-G	9			1-16255787-AAGC-A	VUS	45071	3				1-16245982-A-C	-11	2023-05-25		1-120458487-G-A	VUS lean LB	2023-05-25	1	-1	0		16-2153714-C-T	Benign	2023-06-05	-10
1-167839494-C-T	9			1-167839494-C-T	9			1-16256162-C-T	Benign	45071	-10				1-16248739-TAAAGG-T	1	2023-05-25		1-120458579-G-A	Benign	2023-05-25	1	-8	-7		16-2153851-G-C	Benign	2023-06-05	-10
1-167849362-C-T	0			1-167849362-C-T	0			1-16256824-T-G	Benign	45071	-10				1-16248744-G-GTTTTT	1	2023-05-25		1-120458869-G-A	Likely Benign	2023-05-25	0	-4	-4		16-2153854-T-A	Benign	2023-06-05	-10
1-167852742-T-TA	9			1-167852742-T-TA	9			1-16257258-TGGATGATAAGAAAGA-T	VUS	45071	3				1-16255787-AAGC-A	3	2023-05-25		1-120458884-A-G	Artifact	2023-05-25	1	0	1		16-2154549-G-A	Benign	2023-06-05	-10
1-167874282-G-A	8			1-167874282-G-A	8			1-16257520-GAAAGAA-G	Likely Benign	45071	-2				1-16256162-C-T	-10	2023-05-25		1-120458925-T-C	VUS lean LB	2023-05-25	1	-1	0		16-2154618-C-T	Benign	2023-06-05	-10
1-169510309-GAGAGGTTTGTCTGGCTGAAGTCT-G	8			1-169510309-GAGAGGTTTGTCTGGCTGAAGTCT-G	8			1-16257925-T-C	Benign	45071	-9				1-16256824-T-G	-10	2023-05-25		1-120458931-C-T	VUS lean LB	2023-05-25	0	-1	-1		16-2158503-G-A	Benign	2023-06-05	-10
1-171605478-G-A	4			1-171605478-G-A	4			1-16258070-G-A	Benign	45071	-16				1-16257258-TGGATGATAAGAAAGA-T	3	2023-05-25		1-120458982-C-G	Benign	2023-05-25	0	-8	-8		16-2158729-G-A	Benign	2023-06-05	-10
1-17350567-G-A	-6			1-17350567-G-A	-6			1-16258756-T-A	Benign	45071	-10				1-16257520-GAAAGAA-G	-2	2023-05-25		1-120459031-C-T	VUS lean LB	2023-05-25	0	0	0		16-2158837-C-T	Benign	2023-06-05	-10
1-17355218-A-G	-6			1-17355218-A-G	-6			1-16258799-G-A	Benign	45071	-10				1-16257925-T-C	-9	2023-05-25		1-120459107-G-C	VUS lean LB	2023-05-25	1	0	1		16-2159316-C-T	Benign	2023-06-05	-10
1-1737942-A-G	10			1-1737942-A-G	10			1-16259647-TAGC-T	Benign	45071	-6				1-16258070-G-A	-16	2023-05-25		1-120459193-C-T	Benign	2023-05-25	0	-6	-6		16-2159850-G-A	Benign	2023-06-05	-10
1-173795824-G-T	9			1-173795824-G-T	9			1-16260489-AAAC-A	VUS	45071	3				1-16258756-T-A	-10	2023-05-25		1-120459251-G-T	Benign	2023-05-25	0	-8	-8		16-2160117-G-A	Benign	2023-06-05	-10
1-173800731-G-T	-4			1-173800731-G-T	-4			1-16261546-C-T	Benign	45071	-9				1-16258799-G-A	-10	2023-05-25		1-120461136-A-G	VUS lean LB	2023-05-25	1	0	1		16-2160622-C-T	Benign	2023-06-05	-10
1-17380442-C-A	13			1-17380442-C-A	13			1-16261604-A-G	Benign	45071	-10				1-16259647-TAGC-T	-6	2023-05-25		1-120462092-C-T	Benign	2023-05-25	0	-6	-6		16-2160904-C-T	Benign	2023-06-05	-10
1-173883863-C-T	-4			1-173883863-C-T	-4			1-16262482-CGT-C	VUS lean LP		4				1-16260489-AAAC-A	3	2023-05-25		1-120462163-T-C	VUS lean LB	2023-05-25	1	-1	0		16-2161117-G-A	Benign	2023-06-05	-10
1-173884010-A-T	-8			1-173884010-A-T	-8			1-16264330-C-T	Benign	45071	-9				1-16261546-C-T	-9	2023-05-25		1-120462919-C-T	Likely Benign	2023-05-25	0	-5	-5		16-2161489-C-A	Benign	2023-06-05	-10
1-17588689-T-A	-8			1-17588689-T-A	-8			1-16264453-G-A	Benign	45071	-9				1-16261604-A-G	-10	2023-05-25		1-120464368-C-T	VUS lean LB	2023-05-25	1	0	1		16-2161852-G-C	Benign	2023-06-05	-10
1-17597398-A-G	-8			1-17597398-A-G	-8			1-16353866-C-CT	Likely Path		8				1-16262482-CGT-C	4			1-120464370-A-G	Benign	2023-05-25	0	-10	-10		16-2164509-G-A	Benign	2023-06-05	-10
1-17607274-G-A	-8			1-17607274-G-A	-8			1-16354556-C-T	Likely Path		8				1-16262487-C-A	-1	2023-05-25		1-120464370-A-G	Benign		0	-6	-6		16-2164593-G-C	Benign	2023-06-05	-10
1-179520481-G-A	11			1-179520481-G-A	11			1-16355341-G-T	Likely Path		9				1-16262488-T-C	-1	2023-05-25		1-120464998-T-C	Benign	2023-05-25	0	-10	-10		16-2168122-C-A	Benign	2023-06-05	-10
1-179520490-G-A	5			1-179520490-G-A	5			1-16358288-AG-A	Likely Path		8				1-16264330-C-T	-9	2023-05-25		1-120464998-T-C	Benign		0	-6	-6		16-2168254-G-A	Benign	2023-06-05	-10
1-179521740-G-A	15			1-179521740-G-A	15			1-16375583-GA-G	Likely Benign		-4				1-16264453-G-A	-9	2023-05-25		1-120465007-T-A	Benign	2023-05-25	0	-8	-8		16-2169161-T-A	Benign	2023-06-05	-10
1-179521743-C-T	13			1-179521743-C-T	13			1-16376353-C-T	Likely Path		8				1-16353866-C-CT	8			1-120465041-C-G	VUS lean LB	2023-05-25	1	0	1		16-23641340-G-A	Benign	2023-06-05	-10
1-179521749-C-T	11			1-179521749-C-T	11			1-16376379-C-CAATA	Likely Path		9				1-16354556-C-T	8			1-120465048-C-T	Likely Benign	2023-05-25	0	-2	-2		16-23646942-T-C	Benign	2023-06-05	-10
1-179521760-G-A	21			1-179521760-G-A	21			1-16376412-G-A	Likely Path		8				1-16355341-G-T	9			1-120465262-C-T	Benign	2023-05-25	0	-12	-12		16-23647467-C-T	Benign	2023-06-05	-10
1-179526214-C-T	9			1-179526214-C-T	9			1-164529111-G-T	Pathogenic	45071	11				1-16358288-AG-A	8			1-120465364-C-T	Benign	2023-05-25	0	-10	-10		16-28877939-C-A	Benign	2023-06-05	-10
1-179526362-C-T	13			1-179526362-C-T	13			1-164529385-A-G	VUS lean LB	45071	1				1-16375583-GA-G	-4			1-120465364-C-T	Benign		0	-6	-6		16-3633105-A-T	Benign	2023-06-05	-10
1-179530422-A-T	15			1-179530422-A-T	15			1-164761858-A-AGCG	Likely Benign	45071	-2				1-16376353-C-T	8			1-120466300-G-A	VUS lean LB	2023-05-25	0	0	0		16-3640715-G-A	Benign	2023-06-05	-10
1-179530462-C-T	14			1-179530462-C-T	14			1-164761887-C-T	VUS lean LB	45071	1				1-16376379-C-CAATA	9			1-120466427-G-C	VUS lean LB	2023-05-25	0	0	0		16-3640893-C-A	Benign	2023-06-05	-10
1-179851786-C-T	1			1-179851786-C-T	1			1-164761915-CA-C	Likely Path	45071	9				1-16376412-G-A	8			1-120466601-G-T	VUS lean LB	2023-05-25	1	0	1		16-3650990-G-T	Benign	2023-06-05	-10
1-181018212-G-A	-8			1-181018212-G-A	-8			1-164818617-G-A	Likely Benign		-5				1-164529111-G-T	11	2023-05-25		1-120468128-G-A	Benign	2023-05-25	0	-9	-9		16-3778363-C-T	Benign	2023-06-05	-10
1-182555149-C-A	0			1-182555149-C-A	0			1-167097278-GAC-G	VUS lean LP		4				1-164529385-A-G	1	2023-05-25		1-120468195-G-A	Likely Benign	2023-05-25	0	-2	-2		16-3820723-T-C	Benign	2023-06-05	-10
1-183184662-C-T	9			1-183184662-C-T	9			1-167787314-AG-A	Pathogenic		10				1-164761858-A-AGCG	-2	2023-05-25		1-120468201-A-T	Benign	2023-05-25	0	-10	-10		16-49669861-G-T	Benign	2023-06-05	-10
1-183184723-TGTGA-T	0			1-183184723-TGTGA-T	0			1-167823590-C-G	Likely Path		9				1-164761887-C-T	1	2023-05-25		1-120468257-C-G	VUS lean LB	2023-05-25	1	-2	-1		16-49669923-G-A	Benign	2023-06-05	-10
1-183201915-C-T	9			1-183201915-C-T	9			1-167839494-C-T	Likely Path		9				1-164761915-CA-C	9	2023-05-25		1-120468345-C-T	VUS lean LB	2023-05-25	0	0	0		16-51174229-G-A	Benign	2023-06-05	-10
1-183206486-G-A	9			1-183206486-G-A	9			1-167849362-C-T	VUS lean LB		0				1-164818617-G-A	-5			1-120471626-G-C	VUS lean LB	2023-05-25	1	-2	-1		16-51174255-C-G	Benign	2023-06-05	-10
1-183207466-GC-G	8			1-183207466-GC-G	8			1-167852742-T-TA	Likely Path		9				1-167097278-GAC-G	4			1-120471658-C-T	VUS lean LB	2023-05-25	1	0	1		16-51175655-C-T	Benign	2023-06-05	-10
1-183207469-AATCTTGCTAAAAGC-A	8			1-183207469-AATCTTGCTAAAAGC-A	8			1-167874282-G-A	Likely Path		8				1-167787314-AG-A	10			1-120471789-A-G	Benign	2023-05-25	0	-9	-9		16-51175661-T-C	Benign	2023-06-05	-10
1-186031731-A-AGGTATGG	4			1-186031731-A-AGGTATGG	4			1-169510309-GAGAGGTTTGTCTGGCTGAAGTCT-G	Likely Path		8				1-167823590-C-G	9			1-120471789-A-G	Benign		0	-6	-6		16-51175744-G-A	Benign	2023-06-05	-10
1-1957179-T-C	9			1-1957179-T-C	9			1-171605478-G-A	VUS lean LP		4				1-167839494-C-T	9			1-120479908-G-A	Benign	2023-05-25	0	-9	-9		16-51175754-C-G	Benign	2023-06-05	-10
1-196716375-C-T	-4			1-196716375-C-T	-4			1-17350567-G-A	Benign		-6				1-167849362-C-T	0			1-120479948-T-C	Benign	2023-05-25	0	-8	-8		16-88778691-C-T	Benign	2023-06-05	-10
1-196801123-AAGAT-A	8			1-196801123-AAGAT-A	8			1-17355218-A-G	Benign		-6				1-167852742-T-TA	9			1-120480091-T-C	Likely Path	2023-05-25	9	0	9		16-88780813-G-T	Benign	2023-06-05	-10
1-196946848-AG-GT	0			1-196946848-AG-GT	0			1-1737942-A-G	Pathogenic		10				1-167874282-G-A	8			1-120480571-T-C	VUS lean LB	2023-05-25	0	-1	-1		16-88781082-C-T	Benign	2023-06-05	-10
1-196963258-C-CA	4			1-196963258-C-CA	4			1-173795824-G-T	Likely Path		9				1-169510309-GAGAGGTTTGTCTGGCTGAAGTCT-G	8			1-120480611-C-T	Benign	2023-05-25	0	-10	-10		16-89839765-G-C	Benign	2023-06-05	-10
1-196967280-C-A	9			1-196967280-C-A	9			1-173800731-G-T	Likely Benign		-4				1-171605478-G-A	4			1-120480611-C-T	Benign		0	-6	-6		17-17696872-C-T	Benign	2023-06-05	-10
1-196971767-C-T	9			1-196971767-C-T	9			1-17380442-C-A	Pathogenic		13				1-17350567-G-A	-6			1-120483224-G-A	VUS lean LB	2023-05-25	1	0	1		17-29422306-G-C	Benign	2023-06-05	-10
1-196977766-C-T	9			1-196977766-C-T	9			1-173883863-C-T	Likely Benign		-4				1-17355218-A-G	-6			1-120484300-C-A	Benign	2023-05-25	0	-8	-8		17-59924512-C-T	Benign	2023-06-05	-10
1-197056109-A-T	-6			1-197056109-A-T	-6			1-173884010-A-T	Benign		-8				1-1737942-A-G	10			1-120484334-A-C	Benign	2023-05-25	0	-10	-10		17-73733421-G-A	Benign	2023-06-05	-10
1-197059479-A-C	-6			1-197059479-A-C	-6			1-17588689-T-A	Benign		-8				1-173795824-G-T	9			1-120484334-A-C	Benign		0	-6	-6		18-10704637-C-T	Benign	2023-06-05	-10
1-197060124-A-G	-6			1-197060124-A-G	-6			1-17597398-A-G	Benign		-8				1-173800731-G-T	-4			1-120484365-T-C	VUS lean LB	2023-05-25	0	0	0		18-10705514-G-T	Benign	2023-06-05	-10
1-197070115-G-T	1			1-197070115-G-T	1			1-17607274-G-A	Benign		-8				1-17380442-C-A	13			1-120491086-T-A	VUS lean LB	2023-05-25	1	-1	0		18-10759507-C-T	Benign	2023-06-05	-10
1-197070126-A-C	-5			1-197070126-A-C	-5			1-179520481-G-A	Pathogenic		11				1-173883863-C-T	-4			1-120491644-G-A	Benign	2023-05-25	0	-10	-10		18-10763029-C-T	Benign	2023-06-05	-10
1-197070178-AG-A	9			1-197070178-AG-A	9			1-179520490-G-A	VUS lean LP		5				1-173884010-A-T	-8			1-120491644-G-A	Benign		0	-6	-6		18-21427556-G-A	Benign	2023-06-05	-10
1-197070464-T-C	-6			1-197070464-T-C	-6			1-179521740-G-A	Pathogenic		15				1-17588689-T-A	-8			1-120491672-T-C	VUS lean LB	2023-05-25	0	-1	-1		18-42618578-G-C	Benign	2023-06-05	-10
1-197071028-C-T	-6			1-197071028-C-T	-6			1-179521743-C-T	Pathogenic		13				1-17597398-A-G	-8			1-12049244-C-T	Likely Path		9	0	9		18-67721409-T-C	Benign	2023-06-05	-10
1-197072230-G-A	9			1-197072230-G-A	9			1-179521749-C-T	Pathogenic		11				1-17607274-G-A	-8			1-120496239-A-G	VUS lean LB	2023-05-25	1	-1	0		18-67833306-T-C	Benign	2023-06-05	-10
1-197072434-T-A	-5			1-197072434-T-A	-5			1-179521760-G-A	Pathogenic		21				1-179520481-G-A	11			1-120497693-A-T	VUS lean LB	2023-05-25	1	0	1		19-1466344-C-T	Benign	2023-06-05	-10
1-197074012-G-GC	9			1-197074012-G-GC	9			1-179526214-C-T	Likely Path		9				1-179520490-G-A	5			1-120497754-C-T	Likely Benign	2023-05-25	0	-4	-4		19-15349764-C-G	Benign	2023-06-05	-10
1-197093462-C-CTT	9			1-197093462-C-CTT	9			1-179526362-C-T	Pathogenic		13				1-179521740-G-A	15			1-120502026-G-C	VUS lean LB	2023-05-25	1	0	1		19-15364453-G-C	Benign	2023-06-05	-10
1-197102681-T-A	-6			1-197102681-T-A	-6			1-179530422-A-T	Pathogenic		15				1-179521743-C-T	13			1-120502056-C-T	VUS lean LB	2023-05-25	1	0	1		19-35524964-G-A	Benign	2023-06-05	-10
1-197111931-T-C	-6			1-197111931-T-C	-6			1-179530462-C-T	Pathogenic		14				1-179521749-C-T	11			1-120508159-A-G	VUS	2023-05-25	3	0	3		19-36546015-C-T	Benign	2023-06-05	-10
1-197111997-T-C	-6			1-197111997-T-C	-6			1-179851786-C-T	VUS lean LB		1				1-179521760-G-A	21			1-120510715-C-T	VUS lean LB	2023-05-25	0	0	0		19-46269106-C-T	Benign	2023-06-05	-10
1-197112449-G-C	-6			1-197112449-G-C	-6			1-181018212-G-A	Benign		-8				1-179526214-C-T	9			1-120510821-G-A	VUS lean LB	2023-05-25	1	-1	0		19-51857774-T-G	Benign	2023-06-05	-10
1-197112738-T-G	-6			1-197112738-T-G	-6			1-182555149-C-A	VUS lean LB		0				1-179526362-C-T	13			1-120512286-T-C	Benign	2023-05-25	0	-9	-9		2-100722459-C-T	Benign	2023-06-05	-10
1-197396584-A-C	1			1-197396584-A-C	1			1-183184662-C-T	Likely Path		9				1-179530422-A-T	15			1-120512286-T-C	Likely Benign		0	-5	-5		2-121744084-C-A	Benign	2023-06-05	-10
1-197396626-A-G	1			1-197396626-A-G	1			1-183184723-TGTGA-T	VUS lean LB		0				1-179530462-C-T	14			1-120512289-C-A	VUS lean LB	2023-05-25	0	-1	-1		2-121746950-G-A	Benign	2023-06-05	-10
1-197398579-T-C	1			1-197398579-T-C	1			1-183201915-C-T	Likely Path		9				1-179851786-C-T	1			1-120512289-C-T	VUS lean LB	2023-05-25	1	-2	-1		2-121747544-A-G	Benign	2023-06-05	-10
1-200523647-AC-A	9			1-200523647-AC-A	9			1-183206486-G-A	Likely Path		9				1-181018212-G-A	-8			1-120539315-T-A	Likely Benign	2023-05-25	0	-2	-2		2-121748050-T-G	Benign	2023-06-05	-10
1-200523649-T-TGG	9			1-200523649-T-TGG	9			1-183207466-GC-G	Likely Path		8				1-182555149-C-A	0			1-120539316-C-A	Benign	2023-05-25	0	-6	-6		2-145157478-A-T	Benign	2023-06-05	-10
1-200523653-AG-A	9			1-200523653-AG-A	9			1-183207469-AATCTTGCTAAAAGC-A	Likely Path		8				1-183184662-C-T	8	2023-05-25		1-120539331-C-G	Benign	2023-05-25	0	-10	-10		2-166789554-C-T	Benign	2023-06-05	-10
1-200523655-AAT-A	9			1-200523655-AAT-A	9			1-186031731-A-AGGTATGG	VUS lean LP		4				1-183184723-TGTGA-T	3	2023-05-25		1-120539331-C-G	Benign		0	-6	-6		2-179730592-C-T	Benign	2023-06-05	-10
1-200529975-C-A	9			1-200529975-C-A	9			1-1957179-T-C	Likely Path		9				1-183184723-TGTGA-T	0			1-120539655-G-C	VUS lean LB	2023-05-25	0	0	0		2-179751485-T-G	Benign	2023-06-05	-10
1-200558377-G-A	9			1-200558377-G-A	9			1-196716375-C-T	Likely Benign		-4				1-183201915-C-T	9	2023-05-25		1-120539706-T-C	VUS	2023-05-25	2	0	2		2-239975166-C-T	Benign	2023-06-05	-10
1-200561369-C-A	9			1-200561369-C-A	9			1-196801123-AAGAT-A	Likely Path		8				1-183206486-G-A	9	2023-05-25		1-120539915-G-A	Benign	2023-05-25	0	-10	-10		2-240056224-G-A	Benign	2023-06-05	-10
1-200587018-AG-A	9			1-200587018-AG-A	9			1-196946848-AG-GT	VUS lean LB		0				1-183207466-GC-G	9	2023-05-25		1-120539915-G-A	Benign		0	-6	-6		2-27669137-A-G	Benign	2023-06-05	-10
1-200587749-G-A	8			1-200587749-G-A	8			1-196963258-C-CA	VUS lean LP		4				1-183207469-AATCTTGCTAAAAGC-A	9	2023-05-25		1-120539936-C-T	Benign	2023-05-25	0	-9	-9		2-27681665-C-T	Benign	2023-06-05	-10
1-200619767-A-T	2			1-200619767-A-T	2			1-196967280-C-A	Likely Path		9				1-186031731-A-AGGTATGG	4			1-120547962-G-T	Artifact	2023-05-25	1	-1	0		2-27693802-G-C	Benign	2023-06-05	-10
1-201010632-C-A	1			1-201010632-C-A	1			1-196971767-C-T	Likely Path		9				1-1957179-T-C	9			1-120548007-T-C	VUS lean LB	2023-05-25	1	-1	0		2-63401820-T-C	Benign	2023-06-05	-10
1-201010719-T-C	4			1-201010719-T-C	4			1-196977766-C-T	Likely Path		9				1-196716375-C-T	-4			1-120548176-T-C	VUS lean LB	2023-05-25	1	0	1		2-73653610-G-A	Benign	2023-06-05	-10
1-201022654-A-T	5			1-201022654-A-T	5			1-197056109-A-T	Benign		-6				1-196801123-AAGAT-A	8			1-120594097-C-A	Artifact	2023-05-25	1	0	1		2-73676847-T-C	Benign	2023-06-05	-10
1-201028354-A-G	5			1-201028354-A-G	5			1-197059479-A-C	Benign		-6				1-196946848-AG-GT	0			1-120611959-G-A	Likely Benign	2023-05-25	0	-5	-5		2-73676965-G-A	Benign	2023-06-05	-10
1-201029939-T-C	-6			1-201029939-T-C	-6			1-197060124-A-G	Benign		-6				1-196963258-C-CA	4			1-120611960-C-A	Benign	2023-05-25	0	-6	-6		2-73679087-G-C	Benign	2023-06-05	-10
1-201030397-G-T	5			1-201030397-G-T	5			1-197070115-G-T	VUS lean LB		1				1-196967280-C-A	9			1-120611961-C-A	Benign	2023-05-25	0	-6	-6		2-73679661-A-G	Benign	2023-06-05	-10
1-201044731-C-A	1			1-201044731-C-A	1			1-197070126-A-C	Likely Benign		-5				1-196971767-C-T	9			1-120611995-A-G	Artifact	2023-05-25	1	0	1		2-73680207-C-T	Benign	2023-06-05	-10
1-201047043-C-T	5			1-201047043-C-T	5			1-197070178-AG-A	Likely Path		9				1-196977766-C-T	9			1-120612006-G-C	Benign	2023-05-25	0	-9	-9		2-73799632-C-G	Benign	2023-06-05	-10
1-201047049-AC-A	1			1-201047049-AC-A	1			1-197070464-T-C	Benign		-6				1-197056109-A-T	-6			1-120612007-C-A	Artifact	2023-05-25	0	-1	-1		2-73799755-A-T	Benign	2023-06-05	-10
1-201328373-G-A	0			1-201328373-G-A	0			1-197071028-C-T	Benign		-6				1-197059479-A-C	-6			1-120612011-G-T	VUS lean LB	2023-05-25	1	-1	0		2-73827957-G-A	Benign	2023-06-05	-10
1-201333455-G-A	3			1-201333455-G-A	3			1-197072230-G-A	Likely Path		9				1-197060124-A-G	-6			1-120612012-G-A	VUS lean LB	2023-05-25	1	-2	-1		20-21686895-C-T	Benign	2023-06-05	-10
1-201334389-G-A	5			1-201334389-G-A	5			1-197072434-T-A	Likely Benign		-5				1-197070115-G-T	1			1-120612013-G-A	Benign	2023-05-25	0	-8	-8		20-50407735-A-C	Benign	2023-06-05	-10
1-201334436-C-G	9			1-201334436-C-G	9			1-197074012-G-GC	Likely Path		9				1-197070126-A-C	-5			1-120612014-C-A	Benign	2023-05-25	0	-8	-8		20-55750060-T-C	Benign	2023-06-05	-10
1-201341272-C-T	1			1-201341272-C-T	1			1-197093462-C-CTT	Likely Path		9				1-197070178-AG-A	9	2023-05-25		1-120612159-A-C	Artifact	2023-05-25	0	0	0		21-34922544-C-T	Benign	2023-06-05	-10
1-201915441-G-A	9			1-201915441-G-A	9			1-197102681-T-A	Benign		-6				1-197070464-T-C	-6			1-12069698-C-T	Likely Benign		0	-4	-4		21-34924863-C-T	Benign	2023-06-05	-10
1-202302658-G-A	8			1-202302658-G-A	8			1-197111931-T-C	Benign		-6				1-197071028-C-T	-6			1-1274743-G-A	VUS lean LB		0	0	0		21-34926000-A-G	Benign	2023-06-05	-10
1-202304774-G-A	1			1-202304774-G-A	1			1-197111997-T-C	Benign		-6				1-197072230-G-A	9	2023-05-25		1-13910320-A-C	VUS lean LB	2023-05-25	1	-2	-1		21-38878599-C-A	Benign	2023-06-05	-10
1-202304823-TG-T	9			1-202304823-TG-T	9			1-197112449-G-C	Benign		-6				1-197072434-T-A	-5			1-13910547-C-T	Benign	2023-05-25	0	-9	-9		21-44836902-C-T	Benign	2023-06-05	-10
1-202573646-G-C	1			1-202573646-G-C	1			1-197112738-T-G	Benign		-6				1-197074012-G-GC	9	2023-05-25		1-13922475-C-T	VUS lean LB	2023-05-25	1	0	1		21-44839263-C-T	Benign	2023-06-05	-10
1-204125801-T-G	3			1-204125801-T-G	3			1-197396584-A-C	VUS lean LB		1				1-197093462-C-CTT	8	2023-05-25		1-13936875-A-G	VUS lean LB	2023-05-25	1	-1	0		22-41257620-A-C	Benign	2023-06-05	-10
1-204129685-T-C	-6			1-204129685-T-C	-6			1-197396626-A-G	VUS lean LB		1				1-197102681-T-A	-6			1-13936894-G-C	VUS lean LB	2023-05-25	1	-2	-1		22-41574196-A-G	Benign	2023-06-05	-10
1-204131245-G-A	8			1-204131245-G-A	8			1-197398579-T-C	VUS lean LB		1				1-197111931-T-C	-6			1-13936978-A-C	VUS lean LB	2023-05-25	1	-2	-1		22-51160154-G-A	Benign	2023-06-05	-10
1-204131274-A-T	2			1-204131274-A-T	2			1-200523647-AC-A	Likely Path		9				1-197111997-T-C	-6			1-13940910-A-G	VUS	2023-05-25	2	0	2		22-51160259-T-G	Benign	2023-06-05	-10
1-205138701-C-T	-6			1-205138701-C-T	-6			1-200523649-T-TGG	Likely Path		9				1-197112449-G-C	-6			1-13940910-A-G	VUS lean LB		1	-1	0		3-10094159-A-G	Benign	2023-06-05	-10
1-205138725-TC-T	9			1-205138725-TC-T	9			1-200523653-AG-A	Likely Path		9				1-197112738-T-G	-6			1-145516649-G-A	VUS lean LB	2023-05-25	1	0	1		3-111342667-A-T	Benign	2023-06-05	-10
1-205156545-C-T	8			1-205156545-C-T	8			1-200523655-AAT-A	Likely Path		9				1-197396584-A-C	1			1-145516653-CTG-C	VUS lean LB	2023-05-25	0	0	0		3-178917673-A-G	Benign	2023-06-05	-10
1-205180407-A-T	-6			1-205180407-A-T	-6			1-200529975-C-A	Likely Path		9				1-197396626-A-G	1			1-145516653-CTG-C	Likely Benign		0	-4	-4		3-196434643-C-G	Benign	2023-06-05	-10
1-207642016-G-GT	9			1-207642016-G-GT	9			1-200558377-G-A	Likely Path		9				1-197398579-T-C	1			1-145517358-C-G	VUS lean LB	2023-05-25	0	-1	-1		3-196435539-A-G	Benign	2023-06-05	-10
1-207930358-G-C	9			1-207930358-G-C	9			1-200561369-C-A	Likely Path		9				1-200523647-AC-A	9	2023-05-25		1-145518104-A-C	VUS lean LB	2023-05-25	1	-1	0		3-47162704-G-A	Benign	2023-06-05	-10
1-207930549-T-G	9			1-207930549-T-G	9			1-200587018-AG-A	Likely Path		9				1-200523649-T-TGG	9	2023-05-25		1-145522905-C-T	Likely Path	2023-05-25	8	0	8		3-47164351-G-T	Benign	2023-06-05	-10
1-207934683-T-G	0			1-207934683-T-G	0			1-200587749-G-A	Likely Path		8				1-200523653-AG-A	9	2023-05-25		1-146714441-C-A	VUS lean LB	2023-05-25	1	-1	0		3-47164392-T-A	Benign	2023-06-05	-10
1-207940402-T-G	-2			1-207940402-T-G	-2			1-200619767-A-T	VUS		2				1-200523655-AAT-A	9	2023-05-25		1-146714447-C-T	Likely Path	2023-05-25	9	0	9		3-53267183-C-T	Benign	2023-06-05	-10
1-209789970-C-A	9			1-209789970-C-A	9			1-201010632-C-A	VUS lean LB		1				1-200529975-C-A	9	2023-05-25		1-146727465-C-T	VUS lean LB	2023-05-25	1	-1	0		3-53269028-G-T	Benign	2023-06-05	-10
1-209790859-G-A	-6			1-209790859-G-A	-6			1-201010719-T-C	VUS lean LP		4				1-200558377-G-A	8	2023-05-25		1-146727532-CAAG-C	VUS	2023-05-25	3	0	3		3-77530342-C-G	Benign	2023-06-05	-10
1-209791358-T-C	-5			1-209791358-T-C	-5			1-201022654-A-T	VUS lean LP		5				1-200561369-C-A	9	2023-05-25		1-146737731-T-C	VUS lean LB	2023-05-25	1	-1	0		4-126240968-A-T	Benign	2023-06-05	-10
1-209799066-G-A	4			1-209799066-G-A	4			1-201028354-A-G	VUS lean LP		5				1-200587018-AG-A	9	2023-05-25		1-146747027-C-A	VUS lean LB	2023-05-25	1	-1	0		4-126367606-G-T	Benign	2023-06-05	-10
1-209800774-G-A	-5			1-209800774-G-A	-5			1-201029939-T-C	Benign		-6				1-200587749-G-A	8	2023-05-25		1-146747069-T-C	Benign	2023-05-25	0	-9	-9		4-129925010-A-T	Benign	2023-06-05	-10
1-209803235-AG-A	8			1-209803235-AG-A	8			1-201030397-G-T	VUS lean LP		5				1-200619767-A-T	2			1-146747766-A-G	VUS lean LB	2023-05-25	8	-8	0		4-187516939-G-T	Benign	2023-06-05	-10
1-209963911-G-A	1			1-209963911-G-A	1			1-201044731-C-A	VUS lean LB		1				1-201010632-C-A	1			1-146756018-T-A	VUS lean LB	2023-05-25	1	-1	0		4-187530402-T-C	Benign	2023-06-05	-10
1-210977498-A-C	1			1-210977498-A-C	1			1-201047043-C-T	VUS lean LP		5				1-201010719-T-C	4			1-146756100-A-T	VUS lean LB	2023-05-25	0	0	0		4-187539205-C-T	Benign	2023-06-05	-10
1-214813492-T-TA	9			1-214813492-T-TA	9			1-201047049-AC-A	VUS lean LB		1				1-201022654-A-T	5			1-146757045-G-C	VUS lean LB	2023-05-25	1	-1	0		4-187628746-T-C	Benign	2023-06-05	-10
1-214814517-CT-C	9			1-214814517-CT-C	9			1-201328373-G-A	VUS lean LB		0				1-201028354-A-G	5			1-146757066-GGA-G	Likely Path	2023-05-25	9	0	9		4-20525442-A-G	Benign	2023-06-05	-10
1-214814616-CTT-C	9			1-214814616-CTT-C	9			1-201333455-G-A	VUS		3				1-201029939-T-C	-6			1-146758054-G-A	Benign	2023-05-25	0	-6	-6		4-5642249-C-T	Benign	2023-06-05	-10
1-214815298-A-G	-8			1-214815298-A-G	-8			1-201334389-G-A	VUS lean LP		5				1-201030397-G-T	5			1-146758108-A-G	VUS lean LB	2023-05-25	1	-2	-1		4-5733236-C-G	Benign	2023-06-05	-10
1-214815384-C-T	9			1-214815384-C-T	9			1-201334436-C-G	Likely Path		9				1-201044731-C-A	1			1-146759317-ACT-A	Likely Path	2023-05-25	9	0	9		4-5733317-G-A	Benign	2023-06-05	-10
1-214815470-CTG-C	8			1-214815470-CTG-C	8			1-201341272-C-T	VUS lean LB		1				1-201047043-C-T	5			1-146759377-C-G	VUS lean LB	2023-05-25	1	0	1		4-5812152-G-A	Benign	2023-06-05	-10
1-214815492-A-G	-6			1-214815492-A-G	-6			1-201915441-G-A	Likely Path		9				1-201047049-AC-A	1			1-146765297-CT-C	Likely Path	2023-05-25	8	0	8		4-73943124-C-G	Benign	2023-06-05	-10
1-214818054-CA-C	9			1-214818054-CA-C	9			1-202302658-G-A	Likely Path		8				1-201328373-G-A	0			1-146765360-A-G	VUS lean LB	2023-05-25	1	-1	0		4-73956957-G-C	Benign	2023-06-05	-10
1-214818236-C-T	1			1-214818236-C-T	1			1-202304774-G-A	VUS lean LB		1				1-201333455-G-A	3			1-146765379-A-G	Benign	2023-05-25	0	-6	-6		4-79373329-A-G	Benign	2023-06-05	-10
1-214818291-G-A	-6			1-214818291-G-A	-6			1-202304823-TG-T	Likely Path		9				1-201334389-G-A	5			1-146766140-G-A	Likely Path	2023-05-25	9	0	9		5-134211057-G-T	Benign	2023-06-05	-10
1-214818363-A-G	1			1-214818363-A-G	1			1-202573646-G-C	VUS lean LB		1				1-201334436-C-G	9			1-1471146-C-A	VUS lean LB		1	0	1		5-176637090-G-T	Benign	2023-06-05	-10
1-214819897-G-A	-6			1-214819897-G-A	-6			1-204125801-T-G	VUS		3				1-201341272-C-T	1			1-149755780-C-T	VUS lean LB		8	-8	0		5-176639122-G-C	Benign	2023-06-05	-10
1-215847914-T-C	-4			1-215847914-T-C	-4			1-204125823-CA-C	Likely Path	45071	9				1-201915441-G-A	9	2023-05-25		1-149895769-T-C	VUS lean LB	2023-05-25	1	-2	-1		5-37153871-G-T	Benign	2023-06-05	-10
1-215848120-G-A	-4			1-215848120-G-A	-4			1-204129685-T-C	Benign		-6				1-202302658-G-A	8	2023-05-25		1-149895835-A-G	Benign	2023-05-25	0	-9	-9		5-37182954-C-T	Benign	2023-06-05	-10
1-215931935-A-T	8			1-215931935-A-T	8			1-204131245-G-A	Likely Path	45071	8				1-202304774-G-A	8	2023-05-25		1-149895835-A-G	Likely Benign		0	-5	-5		6-157099799-G-A	Benign	2023-06-05	-10
1-215931936-C-T	8			1-215931936-C-T	8			1-204131274-A-T	VUS		2				1-202304774-G-A	1			1-149897737-G-A	VUS lean LB	2023-05-25	1	-2	-1		6-157100585-C-T	Benign	2023-06-05	-10
1-216138812-G-T	0			1-216138812-G-T	0			1-205138701-C-T	Benign		-6				1-202304823-TG-T	9	2023-05-25		1-149897867-G-T	VUS lean LB	2023-05-25	1	-1	0		6-157431662-G-A	Benign	2023-06-05	-10
1-216143987-C-A	-4			1-216143987-C-A	-4			1-205138725-TC-T	Likely Path	45071	9				1-202573646-G-C	1			1-149898647-A-G	VUS lean LB	2023-05-25	1	-1	0		6-157454209-C-T	Benign	2023-06-05	-10
1-216420460-C-A	-4			1-216420460-C-A	-4			1-205156545-C-T	Likely Path	45071	6				1-204125801-T-G	3			1-149899615-T-C	VUS lean LB	2023-05-25	1	-1	0		6-157488190-G-A	Benign	2023-06-05	-10
1-21880637-T-G	8			1-21880637-T-G	8			1-205180407-A-T	Benign		-6				1-204125823-CA-C	9	2023-05-25		1-150297351-A-T	Likely Path		8	0	8		6-157525120-A-G	Benign	2023-06-05	-10
1-21887217-GTCA-G	3			1-21887217-GTCA-G	3			1-207642016-G-GT	Likely Path		9				1-204129685-T-C	-6			1-150526225-CCAGAGCCCAGGCCTCTGGCA-C	VUS lean LP		8	-4	4		6-157527584-C-T	Benign	2023-06-05	-10
1-21889657-C-A	1			1-21889657-C-A	1			1-207930358-G-C	Likely Path		9				1-204131245-G-A	8	2023-05-25		1-151262329-C-G	Likely Path		8	0	8		6-30632655-T-C	Benign	2023-06-05	-10
1-21889705-AC-CA	0			1-21889705-AC-CA	0			1-207930549-T-G	Likely Path		9				1-204131245-G-A	0	2023-05-25		1-151317202-A-C	Likely Path		9	0	9		6-30632919-T-C	Benign	2023-06-05	-10
1-21889714-T-C	1			1-21889714-T-C	1			1-207934683-T-G	VUS lean LB		0				1-204131274-A-T	2			1-151378138-T-C	Likely Benign		0	-2	-2		6-30638894-C-T	Benign	2023-06-05	-10
1-21889727-C-A	3			1-21889727-C-A	3			1-207940402-T-G	Likely Benign		-2				1-205138701-C-T	-6			1-151378395-C-T	VUS lean LB		0	0	0		6-30640738-G-A	Benign	2023-06-05	-10
1-21889741-G-A	2			1-21889741-G-A	2			1-209789970-C-A	Likely Path		9				1-205138725-TC-T	9	2023-05-25		1-151380922-C-G	Likely Benign		0	-2	-2		6-32015775-G-A	Benign	2023-06-05	-10
1-21890603-C-T	2			1-21890603-C-T	2			1-209790859-G-A	Benign		-6				1-205156545-C-T	6	2023-05-25		1-151384262-AG-A	VUS		8	-5	3		6-32017192-G-A	Benign	2023-06-05	-10
1-21890632-G-A	10			1-21890632-G-A	10			1-209791358-T-C	Likely Benign		-5				1-205180407-A-T	-6			1-151400833-T-C	VUS lean LB		1	-1	0		6-42946204-T-C	Benign	2023-06-05	-10
1-21894616-G-A	4			1-21894616-G-A	4			1-209799066-G-A	VUS lean LP		4				1-207642016-G-GT	9			1-152084702-G-A	VUS lean LP		8	-4	4		6-51777285-T-G	Benign	2023-06-05	-10
1-21900176-A-C	4			1-21900176-A-C	4			1-209800774-G-A	Likely Benign		-5				1-207930358-G-C	9			1-152276135-G-A	Likely Path		8	0	8		6-51890922-C-G	Benign	2023-06-05	-10
1-21902393-A-G	0			1-21902393-A-G	0			1-209803235-AG-A	Likely Path		8				1-207930549-T-G	9			1-152277107-G-A	VUS lean LP		8	-4	4		6-7229363-G-T	Benign	2023-06-05	-10
1-21902393-AC-A	8			1-21902393-AC-A	8			1-209963911-G-A	VUS lean LB		1				1-207934683-T-G	0			1-152277137-G-A	VUS lean LP		8	-4	4		6-7229707-A-G	Benign	2023-06-05	-10
1-21904139-TG-T	-2			1-21904139-TG-T	-2			1-210977498-A-C	VUS lean LB		1				1-207940402-T-G	-2			1-152277415-G-C	VUS lean LB		8	-8	0		6-7231022-A-G	Benign	2023-06-05	-10
1-22165930-G-GGCCC	9			1-22165930-G-GGCCC	9			1-214813492-T-TA	Likely Path		9				1-209789970-C-A	9	2023-05-25		1-152277622-G-T	VUS lean LP		8	-4	4		6-7231754-C-G	Benign	2023-06-05	-10
1-22174300-G-T	9			1-22174300-G-T	9			1-214814517-CT-C	Likely Path		9				1-209790859-G-A	-6			1-152279525-T-A	VUS lean LP		8	-4	4		7-33380556-G-A	Benign	2023-06-05	-10
1-22174442-T-TC	0			1-22174442-T-TC	0			1-214814616-CTT-C	Likely Path		9				1-209791358-T-C	-5			1-152280023-G-A	VUS lean LB		8	-8	0		7-33545175-C-T	Benign	2023-06-05	-10
1-22263642-A-C	0			1-22263642-A-C	0			1-214815298-A-G	Benign		-8				1-209799066-G-A	8	2023-05-25		1-152280356-G-A	Likely Path		8	0	8		7-42005007-G-A	Benign	2023-06-05	-10
1-22263644-T-C	0			1-22263644-T-C	0			1-214815384-C-T	Likely Path		9				1-209799066-G-A	4			1-152281253-G-A	VUS lean LB		8	-8	0		7-42007460-T-C	Benign	2023-06-05	-10
1-22263646-A-C	9			1-22263646-A-C	9			1-214815470-CTG-C	Likely Path		8				1-209800774-G-A	-5			1-152281522-C-T	VUS lean LP		8	-4	4		7-42012033-G-A	Benign	2023-06-05	-10
1-222806593-T-G	9			1-222806593-T-G	9			1-214815492-A-G	Benign		-6				1-209803235-AG-A	8	2023-05-25		1-152281671-GT-G	Likely Path		9	0	9		7-72857130-C-T	Benign	2023-06-05	-10
1-223177941-C-T	9			1-223177941-C-T	9			1-214818054-CA-C	Likely Path		9				1-209823460-A-AG	8	2023-05-25		1-152281970-G-C	Likely Benign		0	-4	-4		7-72883898-G-A	Benign	2023-06-05	-10
1-2235542-G-A	1			1-2235542-G-A	1			1-214818236-C-T	VUS lean LB		1				1-209963911-G-A	1			1-152281979-C-T	Benign		0	-8	-8		7-73753191-C-T	Benign	2023-06-05	-10
1-22405378-A-T	1			1-22405378-A-T	1			1-214818291-G-A	Benign		-6				1-210977498-A-C	1			1-152282228-G-A	Likely Path		8	0	8		7-73814721-G-C	Benign	2023-06-05	-10
1-22446902-C-T	-6			1-22446902-C-T	-6			1-214818363-A-G	VUS lean LB		1				1-214813492-T-TA	9	2023-05-25		1-152282573-CCTGA-C	Likely Path		8	0	8		7-98507898-G-A	Benign	2023-06-05	-10
1-22447718-CATT-C	4			1-22447718-CATT-C	4			1-214819897-G-A	Benign		-6				1-214814517-CT-C	9	2023-05-25		1-152282576-G-T	VUS lean LB		1	0	1		7-98515113-C-T	Benign	2023-06-05	-10
1-225599113-G-A	-4			1-225599113-G-A	-4			1-215847914-T-C	Likely Benign		-4				1-214814616-CTT-C	9	2023-05-25		1-152282942-G-A	VUS lean LP		8	-4	4		7-98554070-G-A	Benign	2023-06-05	-10
1-226109912-CA-C	9			1-226109912-CA-C	9			1-215848120-G-A	Likely Benign		-4				1-214815298-A-G	-8			1-152284886-G-A	VUS lean LB		8	-8	0		8-144990587-C-T	Benign	2023-06-05	-10
1-226111400-C-A	9			1-226111400-C-A	9			1-215931935-A-T	Likely Path		8				1-214815384-C-T	9	2023-05-25		1-152285076-CACTG-C	VUS lean LB		8	-8	0		8-144994028-C-T	Benign	2023-06-05	-10
1-23240250-A-T	-8			1-23240250-A-T	-8			1-215931936-C-T	Likely Path		8				1-214815470-CTG-C	8	2023-05-25		1-152285861-G-A	VUS lean LB		8	-8	0		8-144997340-C-T	Benign	2023-06-05	-10
1-23415423-A-ATCGT	9			1-23415423-A-ATCGT	9			1-2160661-C-T	Benign	45071	-9				1-214815492-A-G	-6			1-152286385-CAC-TGA	VUS lean LB		1	0	1		8-145001221-T-C	Benign	2023-06-05	-10
1-237038025-G-C	9			1-237038025-G-C	9			1-216138812-G-T	VUS lean LB		0				1-214818054-CA-C	8	2023-05-25		1-153792182-G-A	VUS lean LB		1	0	1		8-38285957-T-C	Benign	2023-06-05	-10
1-237527679-C-T	-6			1-237527679-C-T	-6			1-216143987-C-A	Likely Benign		-4				1-214818236-C-T	1			1-153963509-C-T	VUS lean LB	2023-05-25	1	0	1		8-61655388-C-T	Benign	2023-06-05	-10
1-237532840-C-T	1			1-237532840-C-T	1			1-216420460-C-A	Likely Benign		-4				1-214818291-G-A	-6			1-153964061-G-C	VUS lean LB	2023-05-25	0	-1	-1		8-61655556-G-T	Benign	2023-06-05	-10
1-237604747-C-T	-6			1-237604747-C-T	-6			1-21880637-T-G	Likely Path		8				1-214818363-A-G	1			1-153964061-G-T	VUS lean LB	2023-05-25	1	-1	0		8-61765762-G-A	Benign	2023-06-05	-10
1-237619941-C-T	-6			1-237619941-C-T	-6			1-21887217-GTCA-G	VUS		3				1-214819897-G-A	-6			1-154544235-C-T	VUS lean LB		1	-1	0		8-61777986-G-A	Benign	2023-06-05	-10
1-237656289-C-T	-6			1-237656289-C-T	-6			1-21889657-C-A	VUS lean LB		1				1-215847914-T-C	-4			1-154573698-G-A	Likely Path		9	0	9		9-126125327-G-A	Benign	2023-06-05	-10
1-237659895-A-G	-6			1-237659895-A-G	-6			1-21889705-AC-CA	VUS lean LB		0				1-215848120-G-A	-4			1-154574541-G-C	Benign		0	-8	-8		9-135772014-C-T	Benign	2023-06-05	-10
1-237660057-G-A	2			1-237660057-G-A	2			1-21889714-T-C	VUS lean LB		1				1-215931935-A-T	8			1-155158601-C-T	Benign	2023-05-25	0	-8	-8		9-4118262-C-A	Benign	2023-06-05	-10
1-237675029-G-A	-6			1-237675029-G-A	-6			1-21889727-C-A	VUS		3				1-215931936-C-T	8			1-155158660-C-G	VUS lean LB	2023-05-25	1	-2	-1		9-98278972-T-C	Benign	2023-06-05	-10
1-237675076-C-A	9			1-237675076-C-A	9			1-21889741-G-A	VUS		2				1-2160661-C-T	-9	2023-05-25		1-155159840-TGACA-T	VUS lean LB	2023-05-25	8	-8	0		1-10699143-GTCGTCGTCGTCC-G	Benign	2023-06-05	-9
1-237754020-C-T	-6			1-237754020-C-T	-6			1-21890603-C-T	VUS		2				1-216138812-G-T	0			1-155160270-C-A	Benign	2023-05-25	0	-10	-10		1-10699155-CTCGTCGTCGTCCTCG-C	Benign	2023-06-05	-9
1-237755151-A-G	-6			1-237755151-A-G	-6			1-21890632-G-A	Pathogenic		10				1-216143987-C-A	-4			1-155160270-C-A	Benign		0	-6	-6		1-10699170-GTCGTCGTCGTCC-G	Benign	2023-06-05	-9
1-237765333-G-A	-6			1-237765333-G-A	-6			1-21894616-G-A	VUS lean LP		4				1-216420460-C-A	-4			1-155160503-G-C	VUS lean LB	2023-05-25	1	-2	-1		1-10710791-T-C	Benign	2023-06-05	-9
1-237774118-G-A	-6			1-237774118-G-A	-6			1-21900176-A-C	VUS lean LP		4				1-21880637-T-G	8			1-155161059-ATGGGCTGGGGGGGCGGTGGAGCCCGGGGCCGGCCTGGTGTCCGGGGCCGAGGTGACACCG-A	VUS lean LB	2023-05-25	8	-8	0		1-10713537-G-A	Benign	2023-06-05	-9
1-237774123-G-GC	8			1-237774123-G-GC	8			1-21902393-A-G	VUS lean LB		0				1-21887217-GTCA-G	3			1-155161059-ATGGGCTGGGGGGGCGGTGGAGCCCGGGGCCGGCCTGGTGTCCGGGGCCGAGGTGACACCG-A	Likely Path	2023-05-25	8	0	8		1-10713807-G-A	Benign	2023-06-05	-9
1-237778014-C-T	-6			1-237778014-C-T	-6			1-21902393-AC-A	Likely Path		8				1-21889657-C-A	1			1-155161068-G-A	Benign	2023-05-25	0	-10	-10		1-10713855-G-A	Benign	2023-06-05	-9
1-237778016-C-T	-6			1-237778016-C-T	-6			1-21904139-TG-T	Likely Benign		-2				1-21889705-AC-CA	0			1-155161068-G-A	Benign		0	-6	-6		1-10714194-G-A	Benign	2023-06-05	-9
1-237780705-C-T	-6			1-237780705-C-T	-6			1-22163463-G-A	Benign	45071	-10				1-21889714-T-C	1			1-155161069-G-T	Benign	2023-05-25	0	-10	-10		1-10714221-C-T	Benign	2023-06-05	-9
1-237788984-T-A	-6			1-237788984-T-A	-6			1-22165930-G-GGCCC	Likely Path		9				1-21889727-C-A	3			1-155161069-G-T	Benign		0	-6	-6		1-10720253-C-T	Benign	2023-06-05	-9
1-237794847-G-A	-6			1-237794847-G-A	-6			1-22174300-G-T	Likely Path		9				1-21889741-G-A	2			1-155161071-G-T	Benign	2023-05-25	0	-10	-10		1-120468128-G-A	Benign	2023-06-05	-9
1-237806708-G-A	1			1-237806708-G-A	1			1-22174442-T-TC	VUS lean LB	45071	0				1-21890603-C-T	2			1-155161071-G-T	Benign		0	-6	-6		1-120539915-G-A	Benign	2023-06-05	-9
1-237811766-C-T	-6			1-237811766-C-T	-6			1-22215192-C-T	Benign	45071	-12				1-21890632-G-A	10			1-155161804-G-T	Likely Benign	2023-05-25	1	-4	-3		1-120539936-C-T	Artifact	2023-06-05	-9
1-237811889-C-T	-6			1-237811889-C-T	-6			1-22263642-A-C	VUS lean LB		0				1-21894616-G-A	4			1-155161900-A-C	VUS lean LB	2023-05-25	1	-2	-1		1-120612006-G-C	Benign	2023-06-05	-9
1-237841414-T-C	9			1-237841414-T-C	9			1-22263644-T-C	VUS lean LB		0				1-21900176-A-C	4			1-155161977-ATTC-A	VUS	2023-05-25	3	0	3		1-13910547-C-T	Benign	2023-06-05	-9
1-237863603-TG-T	9			1-237863603-TG-T	9			1-22263646-A-C	Likely Path		9				1-21902393-A-G	0			1-155162020-G-A	Likely Benign	2023-05-25	0	-2	-2		1-155160270-C-T	Benign	2023-06-05	-9
1-237870323-G-A	-5			1-237870323-G-A	-5			1-222806593-T-G	Likely Path		9				1-21902393-AC-A	8			1-155162023-G-A	Likely Benign	2023-05-25	0	-2	-2		1-155161068-G-A	Benign	2023-06-05	-9
1-237870334-C-T	-6			1-237870334-C-T	-6			1-223177941-C-T	Likely Path		9				1-21904139-TG-T	-2			1-155162608-G-T	VUS lean LB	2023-05-25	1	-2	-1		1-16199620-G-A	Benign	2023-06-05	-9
1-237872356-A-G	5			1-237872356-A-G	5			1-2235378-C-T	Benign	45071	-9				1-22163463-G-A	-10	2023-05-25		1-155205518-C-G	VUS lean LB		1	-1	0		1-16200798-C-T	Benign	2023-06-05	-9
1-237875041-T-C	-6			1-237875041-T-C	-6			1-2235542-G-A	Likely Path	45071	9				1-22165930-G-GGCCC	9	2023-05-25		1-155205571-G-A	VUS lean LB		1	0	1		1-16254932-C-T	Benign	2023-06-05	-9
1-237880494-A-G	-6			1-237880494-A-G	-6			1-22405378-A-T	VUS lean LB		1				1-22174300-G-T	9	2023-05-25		1-155205633-G-A	VUS lean LB		1	0	1		1-16257925-T-C	Benign	2023-06-05	-9
1-237895351-T-G	-6			1-237895351-T-G	-6			1-22446902-C-T	Benign		-6				1-22174442-T-TC	0	2023-05-25		1-155205634-T-C	Pathogenic		21	0	21		1-16261372-C-T	Benign	2023-06-05	-9
1-237942025-C-T	-6			1-237942025-C-T	-6			1-22447718-CATT-C	VUS lean LP	45071	5				1-22215192-C-T	-12	2023-05-25		1-155207249-A-C	VUS lean LB		0	0	0		1-16261546-C-T	Benign	2023-06-05	-9
1-237947621-G-T	-6			1-237947621-G-T	-6			1-225599113-G-A	Likely Benign		-4				1-22263640-A-C	1	2023-05-25		1-155208006-T-C	Likely Benign		0	-4	-4		1-16264330-C-T	Benign	2023-06-05	-9
1-237955441-C-T	-5			1-237955441-C-T	-5			1-226109912-CA-C	Likely Path		9				1-22263642-A-C	1	2023-05-25		1-155208019-A-G	VUS lean LB		1	0	1		1-16264453-G-A	Benign	2023-06-05	-9
1-237955581-G-A	-6			1-237955581-G-A	-6			1-226111400-C-A	Likely Path		9				1-22263642-A-C	0			1-155208082-G-A	Likely Path		9	0	9		1-197060124-A-G	Benign	2023-06-05	-9
1-237961357-G-A	-6			1-237961357-G-A	-6			1-23240250-A-T	Benign		-8				1-22263644-T-C	1	2023-05-25		1-155209780-C-T	VUS lean LB		1	-1	0		1-197070464-T-C	Benign	2023-06-05	-9
1-237961363-C-T	-6			1-237961363-C-T	-6			1-23415423-A-ATCGT	Likely Path	45071	9				1-22263644-T-C	0			1-155261636-C-T	Likely Benign		0	-4	-4		1-197071028-C-T	Benign	2023-06-05	-9
1-237961409-C-T	-6			1-237961409-C-T	-6			1-237038025-G-C	Likely Path		9				1-22263646-A-C	-4	2023-05-25		1-155261709-G-A	Benign		0	-8	-8		1-209789946-C-T	Benign	2023-06-05	-9
1-237982383-C-A	-6			1-237982383-C-A	-6			1-237527679-C-T	Benign		-6				1-22263646-A-C	9			1-155582996-AG-A	Likely Path		9	0	9		1-209800774-G-A	Benign	2023-06-05	-9
1-237993877-G-C	-6			1-237993877-G-C	-6			1-237532840-C-T	VUS lean LB		1				1-222806593-T-G	9			1-155874166-C-T	VUS lean LB		0	0	0		1-214819897-G-A	Benign	2023-06-05	-9
1-24019194-G-A	-6			1-24019194-G-A	-6			1-237604747-C-T	Benign		-6				1-223177941-C-T	9			1-155880449-C-G	Likely Path		7	0	7		1-2160661-C-T	Benign	2023-06-05	-9
1-241663865-C-T	1			1-241663865-C-T	1			1-237619941-C-T	Benign		-6				1-2235378-C-T	-9	2023-05-25		1-156096691-A-G	Likely Benign		0	-5	-5		1-22149866-G-A	Benign	2023-06-05	-9
1-241682953-A-T	1			1-241682953-A-T	1			1-237656289-C-T	Benign		-6				1-2235542-G-A	9	2023-05-25		1-156096738-C-G	Benign		0	-6	-6		1-22155931-G-A	Benign	2023-06-05	-9
1-243663037-ACTT-A	0			1-243663037-ACTT-A	0			1-237659895-A-G	Benign		-6				1-22405377-GA-G	1	2023-05-25		1-156100489-C-T	Benign		0	-6	-6		1-22156571-G-C	Benign	2023-06-05	-9
1-243663089-C-T	3			1-243663089-C-T	3			1-237660057-G-A	VUS		2				1-22405378-A-T	1	2023-05-25		1-156105060-G-A	VUS lean LP		5	0	5		1-22158203-C-T	Benign	2023-06-05	-9
1-244999057-A-G	1			1-244999057-A-G	1			1-237675029-G-A	Benign		-6				1-22405379-C-CTTT	1	2023-05-25		1-156105704-G-A	VUS lean LP		5	0	5		1-22165964-G-T	Benign	2023-06-05	-9
1-245005363-G-C	-4			1-245005363-G-C	-4			1-237675076-C-A	Likely Path		9				1-22405379-C-T	1	2023-05-25		1-156105731-T-A	Likely Path		6	0	6		1-22176684-T-A	Benign	2023-06-05	-9
1-245019204-GCCT-G	-8			1-245019204-GCCT-G	-8			1-237754020-C-T	Benign		-6				1-22446902-C-T	-6			1-156105746-C-T	VUS lean LP		5	0	5		1-22182128-G-A	Benign	2023-06-05	-9
1-245027341-TC-T	9			1-245027341-TC-T	9			1-237755151-A-G	Benign		-6				1-22447718-CATT-C	5	2023-05-25		1-156106074-A-G	Benign		0	-6	-6		1-22198724-A-G	Benign	2023-06-05	-9
1-245027344-TCTTCC-T	9			1-245027344-TCTTCC-T	9			1-237765333-G-A	Benign		-6				1-225599113-G-A	-4			1-156106161-G-A	Benign		0	-6	-6		1-22199352-C-T	Benign	2023-06-05	-9
1-25611244-T-C	-8			1-25611244-T-C	-8			1-237774118-G-A	Benign		-6				1-226109912-CA-C	9	2023-05-25		1-156107470-G-A	Likely Benign		0	-4	-4		1-22201462-G-A	Benign	2023-06-05	-9
1-25629820-T-G	-8			1-25629820-T-G	-8			1-237774123-G-GC	Likely Path		8				1-226111400-C-A	9	2023-05-25		1-156127862-T-C	Likely Benign		0	-4	-4		1-2235378-C-T	Benign	2023-06-05	-9
1-26135244-C-CA	4			1-26135244-C-CA	4			1-237778014-C-T	Benign		-6				1-23240250-A-T	-8			1-1567707-T-A	VUS lean LB	2023-05-25	1	-2	-1		1-3329229-G-C	Benign	2023-06-05	-9
1-26384973-G-A	4			1-26384973-G-A	4			1-237778016-C-T	Benign		-6				1-23415423-A-ATCGT	9	2023-05-25		1-1567712-C-T	VUS lean LB	2023-05-25	1	-2	-1		1-47716889-C-T	Benign	2023-06-05	-9
1-26772875-TC-T	9			1-26772875-TC-T	9			1-237780705-C-T	Benign		-6				1-237038025-G-C	9			1-1567755-T-C	Likely Path	2023-05-25	9	0	9		1-5924518-G-A	Benign	2023-06-05	-9
1-26795615-C-G	0			1-26795615-C-G	0			1-237788984-T-A	Benign		-6				1-237527679-C-T	-6			1-15772155-G-A	Benign		0	-8	-8		1-5937162-C-T	Benign	2023-06-05	-9
1-29385365-G-C	9			1-29385365-G-C	9			1-237794847-G-A	Benign		-6				1-237532840-C-T	1			1-15772182-AACACCCGCAAGAAGCCGGTAGTCT-A	Likely Benign		2	-4	-2		1-5937289-T-C	Benign	2023-06-05	-9
1-33479001-G-GATGTC	1			1-33479001-G-GATGTC	1			1-237806708-G-A	VUS lean LB		1				1-237604747-C-T	-6			1-15772198-C-T	Likely Benign		0	-4	-4		1-5964789-G-A	Benign	2023-06-05	-9
1-33479002-A-ATG	1			1-33479002-A-ATG	1			1-237811766-C-T	Benign		-6				1-237619941-C-T	-6			1-158589121-G-A	Benign		0	-8	-8		1-6027365-C-T	Benign	2023-06-05	-9
1-35227239-G-A	0			1-35227239-G-A	0			1-237811889-C-T	Benign		-6				1-237656289-C-T	-6			1-158617402-G-T	VUS lean LB		1	0	1		1-6145273-G-A	Benign	2023-06-05	-9
1-3691997-AGTCAGCCTAGGGGCTGT-A	0			1-3691997-AGTCAGCCTAGGGGCTGT-A	0			1-237841414-T-C	Likely Path		9				1-237659895-A-G	-6			1-158651385-G-GCAA	Likely Benign		2	-4	-2		1-6146305-G-C	Benign	2023-06-05	-9
1-36933759-C-T	4			1-36933759-C-T	4			1-237863603-TG-T	Likely Path		9				1-237660057-G-A	2			1-159175494-C-T	Benign		0	-8	-8		1-8415631-C-A	Benign	2023-06-05	-9
1-3765181-C-T	-6			1-3765181-C-T	-6			1-237870323-G-A	Likely Benign		-5				1-237675029-G-A	-6			1-160090712-C-A	Likely Path		9	0	9		1-8420270-G-A	Benign	2023-06-05	-9
1-40431005-C-T	1			1-40431005-C-T	1			1-237870334-C-T	Benign		-6				1-237675076-C-A	9			1-160098466-C-T	VUS lean LB		1	0	1		1-8420552-G-T	Benign	2023-06-05	-9
1-40767006-G-A	8			1-40767006-G-A	8			1-237872356-A-G	VUS lean LP		5				1-237754020-C-T	-6			1-160252272-G-C	VUS lean LB	2023-05-25	0	0	0		1-8420563-C-T	Benign	2023-06-05	-9
1-41284345-A-T	1			1-41284345-A-T	1			1-237875041-T-C	Benign		-6				1-237755151-A-G	-6			1-160253331-C-T	VUS lean LB	2023-05-25	1	-2	-1		1-8423900-C-T	Benign	2023-06-05	-9
1-43394873-AG-A	-4			1-43394873-AG-A	-4			1-237880494-A-G	Benign		-6				1-237765333-G-A	-6			1-160253338-C-A	VUS lean LB	2023-05-25	0	-1	-1		1-9777666-C-T	Benign	2023-06-05	-9
1-43787367-G-A	-4			1-43787367-G-A	-4			1-237895351-T-G	Benign		-6				1-237774118-G-A	-6			1-160253338-C-T	VUS lean LB	2023-05-25	0	-1	-1		1-9778766-C-T	Benign	2023-06-05	-9
1-43804268-C-T	9			1-43804268-C-T	9			1-237942025-C-T	Benign		-6				1-237774123-G-GC	8			1-161139692-C-A	VUS lean LB		0	0	0		1-9782332-G-A	Benign	2023-06-05	-9
1-43804317-C-T	-4			1-43804317-C-T	-4			1-237947621-G-T	Benign		-6				1-237778014-C-T	-6			1-161140252-G-A	VUS lean LB		1	-2	-1		1-9786993-G-A	Benign	2023-06-05	-9
1-43804367-C-T	9			1-43804367-C-T	9			1-237955441-C-T	Likely Benign		-5				1-237778016-C-T	-6			1-161146798-G-T	Benign		0	-8	-8		10-102509455-G-C	Benign	2023-06-05	-9
1-43805106-C-A	1			1-43805106-C-A	1			1-237955581-G-A	Benign		-6				1-237780705-C-T	-6			1-161176194-C-T	VUS lean LB	2023-05-25	0	-1	-1		10-104263921-G-A	Benign	2023-06-05	-9
1-43805106-C-G	1			1-43805106-C-G	1			1-237961357-G-A	Benign		-6				1-237788984-T-A	-6			1-161176323-A-T	VUS lean LB	2023-05-25	1	0	1		10-104263957-G-C	Artifact	2023-06-05	-9
1-43812573-C-T	9			1-43812573-C-T	9			1-237961363-C-T	Benign		-6				1-237794847-G-A	-6			1-161179706-A-G	VUS lean LB	2023-05-25	0	-1	-1		10-104268953-T-C	Benign	2023-06-05	-9
1-43817973-CG-C	8			1-43817973-CG-C	8			1-237961409-C-T	Benign		-6				1-237806708-G-A	1			1-161179913-G-C	VUS	2023-05-25	3	0	3		10-104377180-T-C	Benign	2023-06-05	-9
1-43818309-C-T	8			1-43818309-C-T	8			1-237982383-C-A	Benign		-6				1-237811766-C-T	-6			1-161180125-G-A	VUS	2023-05-25	3	0	3		10-116037781-G-A	Benign	2023-06-05	-9
1-43888173-A-C	1			1-43888173-A-C	1			1-237993877-G-C	Benign		-6				1-237811889-C-T	-6			1-161180482-G-A	Benign	2023-05-25	0	-8	-8		10-116045795-C-T	Benign	2023-06-05	-9
1-45288192-CA-C	9			1-45288192-CA-C	9			1-24019194-G-A	Benign		-6				1-237841414-T-C	9			1-161182445-G-A	VUS lean LB	2023-05-25	1	0	1		10-123353298-C-T	Benign	2023-06-05	-9
1-45480177-C-T	1			1-45480177-C-T	1			1-241663865-C-T	VUS lean LB		1				1-237863603-TG-T	9			1-161184059-CTGTGTGTGTGTG-C	VUS lean LB	2023-05-25	1	0	1		10-43597827-C-A	Benign	2023-06-05	-9
1-45796230-C-T	5			1-45796230-C-T	5			1-241682953-A-T	VUS lean LB		1				1-237870323-G-A	-5			1-161184059-CTGTGTGTGTGTGTGTGTG-C	VUS lean LB	2023-05-25	1	0	1		10-43604534-G-A	Benign	2023-06-05	-9
1-45796881-G-A	-6			1-45796881-G-A	-6			1-243663037-ACTT-A	VUS lean LB		0				1-237870334-C-T	-6			1-161298228-G-A	Benign		0	-6	-6		10-50678232-T-C	Benign	2023-06-05	-9
1-45796988-G-C	5			1-45796988-G-C	5			1-243663089-C-T	VUS		3				1-237872356-A-G	5			1-161298256-C-T	Likely Path		7	0	7		10-50678829-A-G	Benign	2023-06-05	-9
1-45797201-G-A	10			1-45797201-G-A	10			1-244999057-A-G	VUS lean LB		1				1-237875041-T-C	-6			1-161310402-G-A	Benign		0	-6	-6		10-50690820-C-T	Benign	2023-06-05	-9
1-45797228-C-T	12			1-45797228-C-T	12			1-245005363-G-C	Likely Benign		-4				1-237880494-A-G	-6			1-161326604-C-G	VUS lean LP		5	0	5		10-64974824-C-T	Benign	2023-06-05	-9
1-45797230-T-C	13			1-45797230-T-C	13			1-245019204-GCCT-G	Benign		-8				1-237895351-T-G	-6			1-161332113-C-T	Benign		0	-6	-6		10-76602990-C-T	Benign	2023-06-05	-9
1-45797481-C-T	7			1-45797481-C-T	7			1-245027341-TC-T	Likely Path		9				1-237942025-C-T	-6			1-161332307-G-C	Benign		0	-6	-6		10-79795376-A-G	Benign	2023-06-05	-9
1-45797760-T-C	9			1-45797760-T-C	9			1-245027344-TCTTCC-T	Likely Path		9				1-237947621-G-T	-6			1-161483723-G-A	VUS lean LB		8	-8	0		10-79814609-C-T	Benign	2023-06-05	-9
1-45798151-C-T	8			1-45798151-C-T	8			1-25611244-T-C	Benign		-8				1-237955441-C-T	-5			1-161645045-A-C	Likely Path		8	0	8		11-103153758-G-C	Benign	2023-06-05	-9
1-45798364-T-C	10			1-45798364-T-C	10			1-25629820-T-G	Benign		-8				1-237955581-G-A	-6			1-16174517-C-T	VUS lean LB	2023-05-25	1	-1	0		11-128781906-G-A	Benign	2023-06-05	-9
1-45798475-T-C	15			1-45798475-T-C	15			1-26135244-C-CA	VUS lean LP		4				1-237961357-G-A	-6			1-16199484-G-A	VUS lean LB	2023-05-25	1	-2	-1		11-134029817-A-G	Benign	2023-06-05	-9
1-45798508-T-G	7			1-45798508-T-G	7			1-26384973-G-A	VUS lean LP		4				1-237961363-C-T	-6			1-16199620-G-A	Benign	2023-05-25	0	-9	-9		11-17414556-G-A	Benign	2023-06-05	-9
1-45800146-C-T	-6			1-45800146-C-T	-6			1-26772875-TC-T	Likely Path		9				1-237961409-C-T	-6			1-16200679-TTGTC-T	Likely Benign	2023-05-25	0	-4	-4		11-17434231-G-A	Benign	2023-06-05	-9
1-45800167-G-A	-5			1-45800167-G-A	-5			1-26795615-C-G	VUS lean LB		0				1-237982383-C-A	-6			1-16200689-C-T	Likely Benign	2023-05-25	0	-2	-2		11-17491706-G-A	Benign	2023-06-05	-9
1-45973216-T-TA	16			1-45973216-T-TA	16			1-29385365-G-C	Likely Path		9				1-237993877-G-C	-6			1-16200740-C-T	Likely Benign	2023-05-25	0	-2	-2		11-17742860-G-A	Benign	2023-06-05	-9
1-47716889-C-T	-6			1-47716889-C-T	-6			1-3102751-G-A	Benign	45071	-10				1-24019194-G-A	-6			1-16200743-G-T	Likely Benign	2023-05-25	0	-2	-2		11-32456784-C-G	Benign	2023-06-05	-9
1-47746675-C-G	-6			1-47746675-C-G	-6			1-3329229-G-C	Benign	45071	-9				1-241663865-C-T	1			1-16200750-A-G	VUS lean LB	2023-05-25	1	0	1		11-46914670-A-G	Benign	2023-06-05	-9
1-47748093-T-C	-6			1-47748093-T-C	-6			1-3329269-C-T	Benign	45071	-9				1-241682953-A-T	1			1-16200798-C-T	Benign	2023-05-25	0	-8	-8		11-62398274-G-A	Benign	2023-06-05	-9
1-53444040-G-T	4			1-53444040-G-T	4			1-33479001-G-GATGTC	VUS lean LB		1				1-243663037-ACTT-A	0			1-16202801-A-G	VUS lean LB	2023-05-25	1	0	1		11-66278154-T-C	Benign	2023-06-05	-9
1-53662764-C-A	0			1-53662764-C-A	0			1-33479002-A-ATG	VUS lean LB		1				1-243663089-C-T	3			1-16202869-C-T	Likely Benign	2023-05-25	0	-4	-4		11-6644721-T-A	Benign	2023-06-05	-9
1-53668014-AAG-A	9			1-53668014-AAG-A	9			1-35227239-G-A	VUS lean LB		0				1-244999057-A-G	1			1-16202889-C-T	VUS lean LB	2023-05-25	0	-1	-1		11-6646958-C-T	Benign	2023-06-05	-9
1-53668099-C-T	2			1-53668099-C-T	2			1-3691997-AGTCAGCCTAGGGGCTGT-A	VUS lean LB		0				1-245005363-G-C	-4			1-16235855-T-C	VUS lean LB	2023-05-25	1	-2	-1		11-6648090-C-T	Benign	2023-06-05	-9
1-53675798-G-A	2			1-53675798-G-A	2			1-36933759-C-T	VUS lean LP		4				1-245019204-GCCT-G	-4	2023-05-25		1-16235923-A-G	Likely Benign	2023-05-25	0	-4	-4		11-6651000-C-A	Benign	2023-06-05	-9
1-53675879-TGAACCC-T	3			1-53675879-TGAACCC-T	3			1-3765181-C-T	Benign		-6				1-245021533-C-G	4	2023-05-25		1-16237787-A-G	Likely Benign	2023-05-25	0	-2	-2		11-6653585-C-G	Benign	2023-06-05	-9
1-55352315-TTCCC-T	-8			1-55352315-TTCCC-T	-8			1-40431005-C-T	VUS lean LB		1				1-245027341-TC-T	9	2023-05-25		1-16245979-A-T	Benign	2023-05-25	0	-13	-13		11-6653790-G-A	Benign	2023-06-05	-9
1-55352319-C-CAA	-8			1-55352319-C-CAA	-8			1-40767006-G-A	Likely Path		8				1-245027344-TCTTCC-T	9	2023-05-25		1-16245982-A-C	Benign	2023-05-25	0	-11	-11		11-6661051-C-A	Benign	2023-06-05	-9
1-55505586-G-A	1			1-55505586-G-A	1			1-41284345-A-T	VUS lean LB		1				1-25611244-T-C	-8			1-16245997-T-C	Benign	2023-05-25	0	-9	-9		11-6661300-G-A	Benign	2023-06-05	-9
1-55505613-G-T	4			1-55505613-G-T	4			1-43394873-AG-A	Likely Benign		-4				1-25629820-T-G	-8			1-16247386-G-A	Benign	2023-05-25	0	-8	-8		11-6661723-T-C	Benign	2023-06-05	-9
1-55509533-T-C	-6			1-55509533-T-C	-6			1-43787367-G-A	Likely Benign		-4				1-26135244-C-CA	4			1-16248739-TAAAGG-T	Artifact	2023-05-25	1	0	1		11-68115514-C-T	Benign	2023-06-05	-9
1-55509618-C-T	0			1-55509618-C-T	0			1-43804268-C-T	Likely Path		9				1-26384973-G-A	4			1-16248744-G-GTTTTT	Artifact	2023-05-25	1	0	1		11-68115682-G-A	Benign	2023-06-05	-9
1-55518036-C-T	-6			1-55518036-C-T	-6			1-43804317-C-T	Likely Benign		-4				1-26772875-TC-T	9			1-16254753-A-G	VUS lean LB	2023-05-25	0	0	0		11-68174158-C-T	Benign	2023-06-05	-9
1-55518418-C-T	-6			1-55518418-C-T	-6			1-43804367-C-T	Likely Path		9				1-26795615-C-G	0			1-16254932-C-T	Benign	2023-05-25	0	-9	-9		11-68177414-G-A	Benign	2023-06-05	-9
1-55518465-G-T	1			1-55518465-G-T	1			1-43805106-C-A	VUS lean LB		1				1-29385365-G-C	9			1-16255019-C-T	Likely Benign	2023-05-25	0	-2	-2		11-68181197-G-A	Benign	2023-06-05	-9
1-55523854-C-T	-6			1-55523854-C-T	-6			1-43805106-C-G	VUS lean LB		1				1-3102751-G-A	-10	2023-05-25		1-16255131-C-T	Likely Benign	2023-05-25	0	-2	-2		11-68183797-G-A	Benign	2023-06-05	-9
1-55524212-G-A	-6			1-55524212-G-A	-6			1-43812573-C-T	Likely Path		9				1-3329229-G-C	-9	2023-05-25		1-16255154-C-A	VUS lean LB	2023-05-25	1	-1	0		11-68192618-C-T	Benign	2023-06-05	-9
1-55524313-G-A	-2			1-55524313-G-A	-2			1-43817973-CG-C	Likely Path		8				1-3329269-C-T	-9	2023-05-25		1-16255164-G-A	Benign	2023-05-25	0	-10	-10		11-68193582-G-A	Benign	2023-06-05	-9
1-55529180-A-G	-6			1-55529180-A-G	-6			1-43818309-C-T	Likely Path		8				1-33479001-G-GATGTC	1			1-16255206-G-A	Likely Benign	2023-05-25	0	-2	-2		11-68201224-G-A	Benign	2023-06-05	-9
1-55529215-C-A	0			1-55529215-C-A	0			1-43888173-A-C	VUS lean LB		1				1-33479002-A-ATG	1			1-16255249-G-A	VUS lean LB	2023-05-25	1	-1	0		11-68207276-C-T	Benign	2023-06-05	-9
1-5923427-A-T	1			1-5923427-A-T	1			1-45288192-CA-C	Likely Path		9				1-35227239-G-A	0			1-16255338-C-T	Benign	2023-05-25	0	-6	-6		11-694698-CAGGCGCGCGGGGT-C	Benign	2023-06-05	-9
1-5924056-C-T	0			1-5924056-C-T	0			1-45480177-C-T	VUS lean LB		1				1-3691997-AGTCAGCCTAGGGGCTGT-A	0			1-16255653-T-G	Benign	2023-05-25	0	-6	-6		11-694886-C-G	Benign	2023-06-05	-9
1-5924454-GGTGGCAATCC-G	10			1-5924454-GGTGGCAATCC-G	10			1-45796230-C-T	VUS lean LP		5				1-36933759-C-T	4			1-16255787-AAGC-A	VUS	2023-05-25	3	0	3		11-71152350-G-A	Benign	2023-06-05	-9
1-5924518-G-A	-6			1-5924518-G-A	-6			1-45796881-G-A	Benign		-6				1-3765181-C-T	-6			1-16255806-C-T	VUS lean LB	2023-05-25	1	-2	-1		11-72019641-C-T	Benign	2023-06-05	-9
1-5925272-C-T	11			1-5925272-C-T	11			1-45796988-G-C	VUS lean LP		5				1-40431005-C-T	3	2023-05-25		1-16256015-G-C	VUS lean LB	2023-05-25	1	-2	-1		11-72028249-G-A	Benign	2023-06-05	-9
1-5925304-G-A	-6			1-5925304-G-A	-6			1-45797201-G-A	Pathogenic		10				1-40431005-C-T	1			1-16256162-C-T	Benign	2023-05-25	0	-10	-10		12-120152084-G-A	Benign	2023-06-05	-9
1-5933354-CA-C	18			1-5933354-CA-C	18			1-45797228-C-T	Pathogenic		12				1-40767006-G-A	8			1-16256457-G-A	VUS lean LB	2023-05-25	1	-2	-1		12-120208679-T-C	Benign	2023-06-05	-9
1-5934593-C-T	1			1-5934593-C-T	1			1-45797230-T-C	Pathogenic		13				1-41284345-A-T	1			1-16256522-A-C	Likely Benign	2023-05-25	0	-2	-2		12-120306886-G-A	Benign	2023-06-05	-9
1-5934602-G-A	1			1-5934602-G-A	1			1-45797481-C-T	Likely Path		7				1-43394873-AG-A	-4			1-16256644-G-T	VUS lean LB	2023-05-25	1	-1	0		12-121435413-C-T	Benign	2023-06-05	-9
1-5934631-C-T	0			1-5934631-C-T	0			1-45797760-T-C	Likely Path		9				1-43787367-G-A	-4			1-16256778-C-G	VUS lean LB	2023-05-25	1	-2	-1		12-121437108-C-T	Benign	2023-06-05	-9
1-5937162-C-T	-6			1-5937162-C-T	-6			1-45798151-C-T	Likely Path		8				1-43804268-C-T	9			1-16256824-T-G	Benign	2023-05-25	0	-10	-10		12-124184330-C-G	Benign	2023-06-05	-9
1-5937289-T-C	-5			1-5937289-T-C	-5			1-45798364-T-C	Pathogenic		10				1-43804317-C-T	-4			1-16256981-C-T	VUS lean LB	2023-05-25	1	-2	-1		12-49415578-C-T	Benign	2023-06-05	-9
1-5940206-C-T	1			1-5940206-C-T	1			1-45798475-T-C	Pathogenic		15				1-43804367-C-T	9			1-16257159-G-A	Benign	2023-05-25	0	-10	-10		12-49415898-G-A	Benign	2023-06-05	-9
1-5947525-T-A	1			1-5947525-T-A	1			1-45798508-T-G	Likely Path		7				1-43805106-C-A	1			1-16257258-TGGATGATAAGAAAGA-T	VUS	2023-05-25	3	0	3		12-49420988-A-G	Artifact	2023-06-05	-9
1-5964789-G-A	-6			1-5964789-G-A	-6			1-45800146-C-T	Benign		-6				1-43805106-C-G	1			1-16257518-C-A	Likely Benign	2023-05-25	0	-2	-2		12-49420995-A-G	Benign	2023-06-05	-9
1-5964799-C-T	1			1-5964799-C-T	1			1-45800167-G-A	Likely Benign		-5				1-43812573-C-T	9			1-16257520-GAAAGAA-G	Likely Benign	2023-05-25	2	-4	-2		12-49421001-C-G	Artifact	2023-06-05	-9
1-5965414-CTGAG-C	10			1-5965414-CTGAG-C	10			1-45973216-T-TA	Pathogenic		16				1-43817973-CG-C	8			1-16257729-C-T	Benign	2023-05-25	0	-10	-10		12-49425443-G-C	Benign	2023-06-05	-9
1-5993359-C-CGG	9			1-5993359-C-CGG	10	2023-05-25		1-47716889-C-T	Benign		-6				1-43818309-C-T	8			1-16257796-T-G	VUS lean LB	2023-05-25	1	-1	0		12-49425575-C-T	Benign	2023-06-05	-9
1-5993359-C-CGG; 1-5993360-CA-C	0							1-47746675-C-G	Benign		-6				1-43888173-A-C	1			1-16257860-G-A	Likely Benign	2023-05-25	0	-2	-2		12-49425621-G-A	Benign	2023-06-05	-9
1-5993360-CA-C	9			1-5993360-CA-C	9			1-47748093-T-C	Benign		-6				1-45288192-CA-C	9			1-16257886-G-A	VUS lean LB	2023-05-25	0	-1	-1		12-49427265-T-TTGC	Benign	2023-06-05	-9
1-6021885-TA-T	18			1-6021885-TA-T	18			1-53444040-G-T	VUS lean LP		4				1-45480177-C-T	1			1-16257925-T-C	Benign	2023-05-25	0	-9	-9		12-49427495-G-C	Benign	2023-06-05	-9
1-6027365-C-T	-5			1-6027365-C-T	-5			1-53662764-C-A	VUS lean LB		0				1-45796230-C-T	5			1-16257944-A-C	Likely Benign	2023-05-25	0	-2	-2		12-49430947-T-C	Benign	2023-06-05	-9
1-6029316-AG-A	1			1-6029316-AG-A	1			1-53668014-AAG-A	Likely Path		9				1-45796881-G-A	-6			1-16258003-C-G	VUS lean LB	2023-05-25	1	-1	0		12-49431374-A-G	Benign	2023-06-05	-9
1-6046217-G-A	12			1-6046217-G-A	12			1-53668099-C-T	VUS		2				1-45796988-G-C	5			1-16258070-G-A	Benign	2023-05-25	0	-16	-16		12-49432365-G-A	Benign	2023-06-05	-9
1-6046286-G-A	0			1-6046286-G-A	0			1-53675798-G-A	VUS		2				1-45797201-G-A	10			1-16258253-G-A	Benign	2023-05-25	0	-6	-6		12-49433383-C-T	Benign	2023-06-05	-9
1-6146305-G-GGTTTCTTACA	1			1-6146305-G-GGTTTCTTACA	1			1-53675879-TGAACCC-T	VUS		3				1-45797228-C-T	12			1-16258310-C-T	VUS lean LB	2023-05-25	0	-1	-1		12-49433599-T-G	Benign	2023-06-05	-9
1-6535117-T-A	8			1-6535117-T-A	8			1-53676026-C-T	Pathogenic	45071	12				1-45797230-T-C	13			1-16258321-A-T	VUS lean LB	2023-05-25	1	-1	0		12-49433848-C-T	Benign	2023-06-05	-9
1-67672590-TAGTGA-T	0			1-67672590-TAGTGA-T	0			1-55352315-TTCCC-T	Benign	45071	-8				1-45797481-C-T	7			1-16258395-T-G	VUS lean LB	2023-05-25	1	-2	-1		12-49434075-C-T	Benign	2023-06-05	-9
1-67672595-A-ATTTTTTT	8			1-67672595-A-ATTTTTTT	8			1-55352319-C-CAA	Benign	45071	-8				1-45797760-T-C	9			1-16258493-G-C	VUS lean LB	2023-05-25	1	-2	-1		12-49434849-C-T	Benign	2023-06-05	-9
1-68896781-CA-C	5			1-68896781-CA-C	5			1-55505586-G-A	VUS lean LB		1				1-45798151-C-T	8			1-16258756-T-A	Benign	2023-05-25	0	-10	-10		12-49434924-G-A	Benign	2023-06-05	-9
1-68897192-C-T	9			1-68897192-C-T	9			1-55505613-G-T	VUS lean LP		4				1-45798364-T-C	10			1-16258777-C-G	VUS lean LB	2023-05-25	1	-1	0		12-49434980-C-T	Benign	2023-06-05	-9
1-68904641-G-A	5			1-68904641-G-A	5			1-55509533-T-C	Benign		-6				1-45798475-T-C	15			1-16258799-G-A	Benign	2023-05-25	0	-10	-10		12-49435199-G-A	Benign	2023-06-05	-9
1-68905254-A-C	9			1-68905254-A-C	9			1-55509618-C-T	VUS lean LB		0				1-45798508-T-G	7			1-16259001-A-C	VUS lean LB	2023-05-25	1	-2	-1		12-49436005-C-T	Benign	2023-06-05	-9
1-68906542-G-A	1			1-68906542-G-A	1			1-55518036-C-T	Benign		-6				1-45800146-C-T	-6			1-16259127-A-G	Benign	2023-05-25	0	-6	-6		12-49436068-G-A	Benign	2023-06-05	-9
1-68910277-G-A	0			1-68910277-G-A	0			1-55518418-C-T	Benign		-6				1-45800167-G-A	-5			1-16259241-T-A	VUS lean LB	2023-05-25	1	-2	-1		12-49438253-A-G	Benign	2023-06-05	-9
1-68910310-A-G	-6			1-68910310-A-G	-6			1-55518465-G-T	VUS lean LB		1				1-45973216-T-TA	16			1-16259242-G-A	VUS lean LB	2023-05-25	1	-2	-1		12-49440409-G-A	Benign	2023-06-05	-9
1-68910339-G-A	8			1-68910339-G-A	8			1-55523854-C-T	Benign		-6				1-47716889-C-T	-6			1-16259330-G-T	Benign	2023-05-25	0	-8	-8		12-49443998-G-A	Benign	2023-06-05	-9
1-68910541-G-A	2			1-68910541-G-A	2			1-55524212-G-A	Benign		-6				1-47746675-C-G	-6			1-16259385-C-T	VUS lean LB	2023-05-25	0	-1	-1		12-49445414-A-T	Benign	2023-06-05	-9
1-68910558-C-T	1			1-68910558-C-T	1			1-55524313-G-A	Likely Benign		-2				1-47748093-T-C	-6			1-16259487-C-G	VUS lean LB	2023-05-25	1	-2	-1		12-49445501-G-T	Benign	2023-06-05	-9
1-68912436-GC-AA	5			1-68912436-GC-AA	5			1-55529180-A-G	Benign		-6				1-53444040-G-T	4			1-16259573-G-C	VUS lean LB	2023-05-25	1	-2	-1		12-7045168-C-A	Benign	2023-06-05	-9
1-68912508-G-A	13			1-68912508-G-A	13			1-55529215-C-A	VUS lean LB		0				1-53662764-C-A	4	2023-05-25		1-16259647-TAGC-T	Benign	2023-05-25	2	-8	-6		12-7045531-A-G	Benign	2023-06-05	-9
1-68914326-C-T	-6			1-68914326-C-T	-6			1-5923427-A-T	VUS lean LB		1				1-53662764-C-A	0			1-16259685-G-A	Likely Benign	2023-05-25	0	-2	-2		12-7045897-G-A	Benign	2023-06-05	-9
1-68915573-C-T	9			1-68915573-C-T	9			1-5924056-C-T	VUS lean LB		0				1-53668014-AAG-A	9	2023-05-25		1-16259733-A-C	VUS lean LB	2023-05-25	1	-2	-1		12-7046431-G-C	Benign	2023-06-05	-9
1-70881670-C-T	-8			1-70881670-C-T	-8			1-5924454-GGTGGCAATCC-G	Pathogenic		10				1-53668099-C-T	2			1-16259802-T-C	VUS lean LB	2023-05-25	1	-2	-1		12-7362350-G-A	Benign	2023-06-05	-9
1-74834890-G-A	8			1-74834890-G-A	8			1-5924518-G-A	Benign		-6				1-53675798-G-A	2			1-16259807-G-C	Likely Benign	2023-05-25	0	-4	-4		12-88473986-T-C	Benign	2023-06-05	-9
1-74835270-G-A	4			1-74835270-G-A	4			1-5925272-C-T	Pathogenic		11				1-53675879-TGAACCC-T	3			1-16259880-A-C	Likely Benign	2023-05-25	0	-2	-2		12-88484613-C-T	Benign	2023-06-05	-9
1-74835270-G-T	9			1-74835270-G-T	9			1-5925304-G-A	Benign		-6				1-53676026-C-T	12	2023-05-25		1-16260057-A-G	Likely Benign	2023-05-25	0	-2	-2		13-100634531-G-A	Benign	2023-06-05	-9
1-74954907-T-TA	4			1-74954907-T-TA	4			1-5933354-CA-C	Pathogenic	45071	18				1-53676839-G-A	4	2023-05-25		1-16260137-C-T	VUS lean LB	2023-05-25	1	-2	-1		13-100637714-AGCGGCGGCGGCGGCT-A			-9
1-76349349-G-A	9			1-76349349-G-A	9			1-5934593-C-T	VUS lean LB		1				1-55352315-TTCCC-T	-8	2023-05-25		1-16260140-A-G	Benign	2023-05-25	0	-10	-10		13-110804812-C-T	Benign	2023-06-05	-9
1-78395190-G-A	8			1-78395190-G-A	8			1-5934602-G-A	VUS lean LB		1				1-55352319-C-CAA	-8	2023-05-25		1-16260264-C-T	Benign	2023-05-25	0	-10	-10		13-110817303-G-A	Benign	2023-06-05	-9
1-78399141-C-T	9			1-78399141-C-T	9			1-5934631-C-T	VUS lean LB		0				1-55505586-G-A	1			1-16260489-AAAC-A	VUS	2023-05-25	3	0	3		13-110829316-C-T	Benign	2023-06-05	-9
1-78408441-A-G	-4			1-78408441-A-G	-4			1-5937162-C-T	Benign		-6				1-55505613-G-T	4			1-16260698-A-T	VUS lean LB	2023-05-25	1	-2	-1		13-110830535-A-C	Benign	2023-06-05	-9
1-7869953-C-G	-8			1-7869953-C-G	-8			1-5937289-T-C	Likely Benign		-5				1-55509533-T-C	-6			1-16260846-T-G	VUS lean LB	2023-05-25	1	-2	-1		13-110861757-G-A	Benign	2023-06-05	-9
1-7869960-A-G	-8			1-7869960-A-G	-8			1-5940206-C-T	VUS lean LB		1				1-55509618-C-T	0			1-16261023-C-T	Likely Benign	2023-05-25	0	-2	-2		13-110864264-C-T	Benign	2023-06-05	-9
1-7999954-C-T	8			1-7999954-C-T	8			1-5947525-T-A	VUS lean LB		1				1-55518036-C-T	-6			1-16261054-C-T	VUS lean LB	2023-05-25	1	-1	0		13-32893344-A-G	Benign	2023-06-05	-9
1-8420167-C-T	-1			1-8420167-C-T	-1			1-5964789-G-A	Benign		-6				1-55518418-C-T	-6			1-16261121-C-G	Benign	2023-05-25	0	-10	-10		13-32906593-C-A	Benign	2023-06-05	-9
1-8420527-G-GC	9			1-8420527-G-GC	9			1-5964799-C-T	VUS lean LB		1				1-55518465-G-T	1			1-16261372-C-T	Benign	2023-05-25	0	-9	-9		13-32906890-A-G	Benign	2023-06-05	-9
1-8423980-C-A	1			1-8423980-C-A	1			1-5965414-CTGAG-C	Pathogenic		10				1-55523854-C-T	-6			1-16261546-C-T	Benign	2023-05-25	0	-9	-9		13-32907129-T-C	Benign	2023-06-05	-9
1-8616528-A-C	0			1-8616528-A-C	0			1-5993359-C-CGG	Pathogenic	45071	10				1-55524212-G-A	-6			1-16261604-A-G	Benign	2023-05-25	0	-10	-10		13-32907403-T-C	Benign	2023-06-05	-9
1-874816-C-CT	0			1-874816-C-CT	0			1-5993360-CA-C	Likely Path	45071	9				1-55524313-G-A	-2			1-16261809-C-G	Likely Benign	2023-05-25	0	-2	-2		13-32907407-A-G	Benign	2023-06-05	-9
1-87558257-G-T	1			1-87558257-G-T	1			1-6021885-TA-T	Pathogenic	45071	18				1-55529180-A-G	-6			1-16262142-G-A	Likely Benign	2023-05-25	0	-2	-2		13-32910430-C-T	Benign	2023-06-05	-9
1-879431-T-G	9			1-879431-T-G	9			1-6027365-C-T	Likely Benign		-5				1-55529215-C-A	0			1-16262238-G-A	Likely Benign	2023-05-25	0	-2	-2		13-32911756-T-C	Benign	2023-06-05	-9
1-92737018-TTACCTTA-T	9			1-92737018-TTACCTTA-T	9			1-6029316-AG-A	VUS lean LB		1				1-5923427-A-T	1			1-16262296-C-T	VUS lean LB	2023-05-25	0	-1	-1		13-32912008-G-A	Benign	2023-06-05	-9
1-92763018-G-T	0			1-92763018-G-T	0			1-6046217-G-A	Pathogenic		12				1-5924056-C-T	0			1-16262482-CGT-C	Benign	2023-05-25	0	-8	-8		13-32912361-G-A	Benign	2023-06-05	-9
1-93298981-T-A	1			1-93298981-T-A	1			1-6046286-G-A	VUS lean LB		0				1-5924454-GGTGGCAATCC-G	10			1-16262482-CGT-C	VUS lean LP		8	-4	4		13-32912560-G-A	Benign	2023-06-05	-9
1-93303012-G-C	12			1-93303012-G-C	12			1-6111721-C-T	Benign	45071	-10				1-5924518-G-A	-6			1-16262487-C-A	Artifact	2023-05-25	1	-2	-1		13-32914815-G-A	Benign	2023-06-05	-9
1-93303110-C-T	-5			1-93303110-C-T	-5			1-6145980-CG-C	VUS lean LB	45071	0				1-5925272-C-T	11			1-16262487-CTGT-C	Benign	2023-05-25	0	-9	-9		13-32931887-G-A	Benign	2023-06-05	-9
1-94463425-G-C	-4			1-94463425-G-C	-4			1-6146305-G-GGTTTCTTACA	VUS lean LB		1				1-5925304-G-A	-6			1-16262488-T-C	Artifact	2023-05-25	0	-1	-1		13-32953529-A-T	Benign	2023-06-05	-9
1-94466624-C-T	-8			1-94466624-C-T	-8			1-61920992-A-G	VUS lean LB	45071	0				1-5933354-CA-C	18	2023-05-25		1-16262489-G-C	Likely Benign	2023-05-25	1	-4	-3		13-32972760-G-A	Benign	2023-06-05	-9
1-94466628-G-A	-4			1-94466628-G-A	-4			1-6535117-T-A	Likely Path		8				1-5934593-C-T	1			1-16262490-T-C	Likely Benign	2023-05-25	1	-4	-3		13-39261565-C-G	Benign	2023-06-05	-9
1-94467548-C-G	-8			1-94467548-C-G	-8			1-67672590-TAGTGA-T	VUS lean LB		0				1-5934602-G-A	1			1-16262496-T-C	Likely Benign	2023-05-25	0	-2	-2		13-39420726-C-T	Benign	2023-06-05	-9
1-94471055-C-T	-4			1-94471055-C-T	-4			1-67672595-A-ATTTTTTT	Likely Path		8				1-5934631-C-T	0			1-16262502-T-TTCCTGCCCCTGC	VUS lean LB	2023-05-25	0	-1	-1		13-39422758-T-G	Benign	2023-06-05	-9
1-94473287-G-A	-8			1-94473287-G-A	-8			1-68896781-CA-C	VUS lean LP		5				1-5937162-C-T	-6			1-16262509-CCCTGCT-C	Likely Benign	2023-05-25	0	-5	-5		13-72063188-A-G	Benign	2023-06-05	-9
1-94473807-C-T	-8			1-94473807-C-T	-8			1-68897192-C-T	Likely Path		9				1-5937289-T-C	-5			1-16262582-C-T	VUS lean LB	2023-05-25	1	-1	0		13-72440443-A-ACTG	Benign	2023-06-05	-9
1-94473808-C-T	-4			1-94473808-C-T	-4			1-68904641-G-A	VUS lean LP		5				1-5940206-C-T	1			1-16262685-C-T	Likely Benign	2023-05-25	0	-2	-2		13-72440446-G-A	Artifact	2023-06-05	-9
1-94473854-CT-C	9			1-94473854-CT-C	9			1-68905254-A-C	Likely Path		9				1-5947525-T-A	1			1-16262715-C-T	Benign	2023-05-25	0	-10	-10		13-72440658-TGCCGCCGCC-T	Benign	2023-06-05	-9
1-94476351-C-T	-4			1-94476351-C-T	-4			1-68906542-G-A	VUS lean LB		1				1-5964789-G-A	-6			1-16263933-T-C	Benign	2023-05-25	0	-9	-9		14-45644402-G-A	Benign	2023-06-05	-9
1-94476377-C-T	-4			1-94476377-C-T	-4			1-68910277-G-A	VUS lean LB		0				1-5964799-C-T	1			1-16263945-C-T	VUS lean LB	2023-05-25	1	-1	0		14-45650670-C-T	Benign	2023-06-05	-9
1-94476428-G-A	-4			1-94476428-G-A	-4			1-68910310-A-G	Benign		-6				1-5965414-CTGAG-C	10			1-16264022-G-C	Benign	2023-05-25	0	-10	-10		14-45665611-T-C	Benign	2023-06-05	-9
1-94485220-C-T	-4			1-94485220-C-T	-4			1-68910339-G-A	Likely Path		8				1-5993359-C-CGG	10	2023-05-25		1-16264330-C-T	Benign	2023-05-25	0	-9	-9		14-95560348-C-T	Benign	2023-06-05	-9
1-94485278-C-T	-4			1-94485278-C-T	-4			1-68910541-G-A	VUS		2				1-5993360-CA-C	9	2023-05-25		1-16264453-G-A	Benign	2023-05-25	0	-9	-9		15-31197192-T-C	Benign	2023-06-05	-9
1-94486866-CG-C	9			1-94486866-CG-C	9			1-68910558-C-T	VUS lean LB		1				1-6021885-TA-T	18	2023-05-25		1-16265220-C-T	Likely Benign	2023-05-25	0	-2	-2		15-42106923-G-A	Benign	2023-06-05	-9
1-94487399-T-C	-4			1-94487399-T-C	-4			1-68912436-GC-AA	VUS lean LP		5				1-6027365-C-T	-5			1-16353866-C-CT	Likely Path		8	0	8		15-42111543-G-T	Benign	2023-06-05	-9
1-94487490-A-G	-8			1-94487490-A-G	-8			1-68912508-G-A	Pathogenic		13				1-6029316-AG-A	9	2023-05-25		1-16354556-C-T	Likely Path		8	0	8		15-49061195-C-A	Benign	2023-06-05	-9
1-94490550-C-T	-4			1-94490550-C-T	-4			1-68914326-C-T	Benign		-6				1-6029316-AG-A	1			1-16355341-G-T	Likely Path		9	0	9		15-51741262-G-A	Benign	2023-06-05	-9
1-94496039-C-T	-8			1-94496039-C-T	-8			1-68915573-C-T	Likely Path		9				1-6046217-G-A	12			1-16358288-AG-A	Likely Path		8	0	8		15-51766683-C-T	Benign	2023-06-05	-9
1-94502756-G-A	-8			1-94502756-G-A	-8			1-70881670-C-T	Benign		-8				1-6046286-G-A	0			1-16375583-GA-G	Likely Benign		0	-4	-4		15-51773257-C-T	Benign	2023-06-05	-9
1-94508345-G-C	1			1-94508345-G-C	1			1-74834890-G-A	Likely Path		8				1-6111721-C-T	-10	2023-05-25		1-16376353-C-T	Likely Path		8	0	8		15-51780232-A-C	Benign	2023-06-05	-9
1-94508386-C-T	1			1-94508386-C-T	1			1-74835270-G-A	VUS lean LP		4				1-6145980-CG-C	0	2023-05-25		1-16376379-C-CAATA	Likely Path		9	0	9		15-76646455-G-C	Benign	2023-06-05	-9
1-94508969-G-A	-8			1-94508969-G-A	-8			1-74835270-G-T	Likely Path		9				1-6146304-C-CCCCCCCCCCCCCCAT	1	2023-05-25		1-16376412-G-A	Likely Path		8	0	8		15-76995269-C-T	Benign	2023-06-05	-9
1-94510248-C-G	-4			1-94510248-C-G	-4			1-74954907-T-TA	VUS lean LP		4				1-6146304-C-CCCCCCCCCCCCCCTT	1	2023-05-25		1-164528951-C-T	VUS lean LB	2023-05-25	1	-1	0		15-89820008-T-C	Benign	2023-06-05	-9
1-94514477-G-A	-8			1-94514477-G-A	-8			1-76349349-G-A	Likely Path		9				1-6146305-G-GGTTTCTTACA	1	2023-05-25		1-164529068-G-C	VUS lean LB	2023-05-25	0	0	0		15-90174825-G-A	Benign	2023-06-05	-9
1-94517254-C-G	-8			1-94517254-C-G	-8			1-78395190-G-A	Likely Path		8				1-6146318-T-A	1	2023-05-25		1-164529111-G-T	Pathogenic	2023-05-25	11	0	11		15-90185557-G-A	Benign	2023-06-05	-9
1-94526246-C-G	1			1-94526246-C-G	1			1-78399141-C-T	Likely Path		9				1-6146321-A-G	1	2023-05-25		1-164529144-G-A	VUS lean LB	2023-05-25	1	0	1		16-14041916-A-G	Benign	2023-06-05	-9
1-94526289-A-C	-4			1-94526289-A-C	-4			1-78408441-A-G	Likely Benign		-4				1-6146321-AT-GA	1	2023-05-25		1-164529385-A-G	VUS lean LB	2023-05-25	1	0	1		16-1570294-G-A	Benign	2023-06-05	-9
1-94528142-A-C	-8			1-94528142-A-C	-8			1-7869953-C-G	Benign		-8				1-6146421-G-C	1	2023-05-25		1-164761858-A-AGCG	Likely Benign	2023-05-25	2	-4	-2		16-15802687-G-T	Benign	2023-06-05	-9
1-94528806-A-G	-4			1-94528806-A-G	-4			1-7869960-A-G	Benign		-8				1-61872237-A-C	0	2023-05-25		1-164761887-C-T	VUS lean LB	2023-05-25	1	0	1		16-15808795-G-A	Benign	2023-06-05	-9
1-94543278-G-A	-4			1-94543278-G-A	-4			1-7999954-C-T	Likely Path		8				1-61920992-A-G	0	2023-05-25		1-164761915-CA-C	Likely Path	2023-05-25	9	0	9		16-15809048-G-C	Benign	2023-06-05	-9
1-94564350-C-A	-4			1-94564350-C-A	-4			1-8418748-G-A	Benign	45071	-8				1-6535117-T-A	8			1-164768983-A-G	VUS lean LB	2023-05-25	1	-1	0		16-15815456-G-A	Benign	2023-06-05	-9
1-94564355-G-T	1			1-94564355-G-T	1			1-8419868-G-GCTCCTT	Benign	45071	-6				1-67672590-TAGTGA-T	0			1-164781220-A-G	VUS lean LB	2023-05-25	0	-1	-1		16-15818225-G-A	Benign	2023-06-05	-9
1-94564430-A-T	1			1-94564430-A-T	1			1-8419868-GCTCCTT-G	Benign	45071	-6				1-67672595-A-ATTTTTTT	8			1-164781382-G-A	VUS lean LB	2023-05-25	1	-1	0		16-15820735-C-T	Benign	2023-06-05	-9
1-94564549-T-A	9			1-94564549-T-A	9			1-8420167-C-T	VUS lean LB		-1				1-68896781-CA-C	5			1-164789355-G-A	VUS lean LB	2023-05-25	0	0	0		16-20352637-G-C	Benign	2023-06-05	-9
1-94568627-C-T	-4			1-94568627-C-T	-4			1-8420270-G-A	Benign	45071	-9				1-68897192-C-T	9			1-164789380-T-G	VUS lean LB	2023-05-25	1	0	1		16-2103345-C-T	Benign	2023-06-05	-9
1-9770517-C-A	-6			1-9770517-C-A	-6			1-8420527-G-GC	Likely Path		9				1-68904641-G-A	5			1-164818596-G-A	VUS lean LB	2023-05-25	1	-2	-1		16-2103372-C-T	Benign	2023-06-05	-9
1-9770571-G-A	-6			1-9770571-G-A	-6			1-8420552-G-T	Benign	45071	-9				1-68905254-A-C	9			1-164818617-G-A	Likely Benign	2023-05-25	0	-5	-5		16-2103486-G-T	Benign	2023-06-05	-9
1-9775902-C-T	-6			1-9775902-C-T	-6			1-8420563-C-T	Benign	45071	-9				1-68906542-G-A	1			1-167097278-GAC-G	VUS lean LP		8	-4	4		16-2106725-C-G	Benign	2023-06-05	-9
1-9777121-GGTCCAGAAACCGCGT-G	3			1-9777121-GGTCCAGAAACCGCGT-G	3			1-8423980-C-A	VUS lean LB	45071	1				1-68910277-G-A	0			1-167787314-AG-A	Pathogenic		10	0	10		16-2108847-G-A	Benign	2023-06-05	-9
1-9777666-C-T	-6			1-9777666-C-T	-6			1-8424117-G-A	Likely Benign	45071	-4				1-68910310-A-G	-6			1-167823590-C-G	Likely Path		9	0	9		16-2112516-C-T	Benign	2023-06-05	-9
1-9778766-C-T	-6			1-9778766-C-T	-6			1-8616528-A-C	VUS lean LB		0				1-68910339-G-A	8			1-167839494-C-T	Likely Path		9	0	9		16-2114372-C-T	Benign	2023-06-05	-9
1-9780196-A-G	-6			1-9780196-A-G	-6			1-874816-C-CT	VUS lean LB		0				1-68910541-G-A	2			1-167849362-C-T	VUS lean LB		0	0	0		16-2120561-G-A	Benign	2023-06-05	-9
1-9781270-T-C	3			1-9781270-T-C	3			1-87558257-G-T	VUS lean LB		1				1-68910558-C-T	1			1-167852742-T-TA	Likely Path		9	0	9		16-2121833-T-C	Artifact	2023-06-05	-9
1-9781837-G-A	-6			1-9781837-G-A	-6			1-879431-T-G	Likely Path		9				1-68912436-GC-AA	5			1-167874282-G-A	Likely Path		8	0	8		16-2121869-C-T	Benign	2023-06-05	-9
1-9782332-G-A	-6			1-9782332-G-A	-6			1-92737018-TTACCTTA-T	Likely Path		9				1-68912508-G-A	13			1-169510309-GAGAGGTTTGTCTGGCTGAAGTCT-G	Likely Path		8	0	8		16-2122868-C-T	Benign	2023-06-05	-9
1-9782407-C-T	-6			1-9782407-C-T	-6			1-92763018-G-T	VUS lean LB		0				1-68914326-C-T	-6			1-171605478-G-A	VUS lean LP		8	-4	4		16-2124272-C-T	Benign	2023-06-05	-9
1-9783245-G-A	-6			1-9783245-G-A	-6			1-93297677-G-C	Benign	45071	-9				1-68915573-C-T	9			1-17350567-G-A	Benign		0	-6	-6		16-2129045-G-A	Benign	2023-06-05	-9
1-9786993-G-A	-6			1-9786993-G-A	-6			1-93298981-T-A	VUS lean LB	45071	1				1-70881670-C-T	-8			1-17355218-A-G	Benign		0	-6	-6		16-2134438-C-T	Benign	2023-06-05	-9
10-100380466-C-T	8			10-100380466-C-T	8			1-93303012-G-C	Pathogenic	45071	12				1-74834890-G-A	8			1-1737942-A-G	Pathogenic		10	0	10		16-2134492-G-A	Benign	2023-06-05	-9
10-100481408-A-G	1			10-100481408-A-G	1			1-93303110-C-T	Likely Benign		-5				1-74835270-G-A	4			1-173795824-G-T	Likely Path		9	0	9		16-2134994-C-T	Benign	2023-06-05	-9
10-100995309-TC-T	9			10-100995309-TC-T	9			1-94463425-G-C	Likely Benign		-4				1-74835270-G-T	9			1-173800731-G-T	Likely Benign		0	-4	-4		16-2135299-C-T	Benign	2023-06-05	-9
10-101157378-C-T	1			10-101157378-C-T	1			1-94466624-C-T	Benign		-8				1-74954907-T-TA	4			1-17380442-C-A	Pathogenic		13	0	13		16-2136791-C-T	Benign	2023-06-05	-9
10-101157378-CGTT-C	-2			10-101157378-CGTT-C	-2			1-94466628-G-A	Likely Benign		-4				1-76349349-G-A	9			1-173883863-C-T	Likely Benign		0	-4	-4		16-2136842-C-T	Benign	2023-06-05	-9
10-102509455-G-C	-5			10-102509455-G-C	-5			1-94467548-C-G	Benign		-8				1-78395190-G-A	8			1-173884010-A-T	Benign		0	-8	-8		16-2137899-G-A	Benign	2023-06-05	-9
10-102509504-A-C	1			10-102509504-A-C	1			1-94471055-C-T	Likely Benign		-4				1-78399141-C-T	9			1-17588689-T-A	Benign		0	-8	-8		16-2138086-C-A	Benign	2023-06-05	-9
10-102509528-C-CG	14			10-102509528-C-CG	14			1-94473287-G-A	Benign		-8				1-78408441-A-G	-4			1-17597398-A-G	Benign		0	-8	-8		16-2139814-G-A	Benign	2023-06-05	-9
10-102509528-CG-C	11			10-102509528-CG-C	11			1-94473807-C-T	Benign		-8				1-7869953-C-G	-8			1-17607274-G-A	Benign		0	-8	-8		16-2139875-G-A	Benign	2023-06-05	-9
10-102509530-G-A	11			10-102509530-G-A	11			1-94473808-C-T	Likely Benign		-4				1-7869960-A-G	-8			1-179520481-G-A	Pathogenic		11	0	11		16-2139976-G-A	Benign	2023-06-05	-9
10-102509572-G-A	1			10-102509572-G-A	1			1-94473854-CT-C	Likely Path		9				1-7999954-C-T	8			1-179520490-G-A	VUS lean LP		5	0	5		16-2140070-G-A	Benign	2023-06-05	-9
10-102509607-C-T	10			10-102509607-C-T	10			1-94476351-C-T	Likely Benign		-4				1-8418748-G-A	-8	2023-05-25		1-179521740-G-A	Pathogenic		15	0	15		16-2140477-G-A	Benign	2023-06-05	-9
10-102509634-C-G	3			10-102509634-C-G	3			1-94476377-C-T	Likely Benign		-4				1-8419868-G-GCTCCTT	-6	2023-05-25		1-179521743-C-T	Pathogenic		13	0	13		16-2140532-G-A	Benign	2023-06-05	-9
10-102509637-G-T	3			10-102509637-G-T	3			1-94476428-G-A	Likely Benign		-4				1-8419868-GCTCCTT-G	-6	2023-05-25		1-179521749-C-T	Pathogenic		11	0	11		16-2140735-G-A	Benign	2023-06-05	-9
10-102509646-G-A	7			10-102509646-G-A	7			1-94485220-C-T	Likely Benign		-4				1-8420167-C-T	-1			1-179521760-G-A	Pathogenic		21	0	21		16-2140910-G-A	Benign	2023-06-05	-9
10-102509647-G-T	5			10-102509647-G-T	5			1-94485278-C-T	Likely Benign		-4				1-8420270-G-A	-9	2023-05-25		1-179526214-C-T	Likely Path		9	0	9		16-2140912-G-C	Benign	2023-06-05	-9
10-102510457-C-G	11			10-102510457-C-G	11			1-94486866-CG-C	Likely Path		9				1-8420527-G-GC	9			1-179526362-C-T	Pathogenic		13	0	13		16-2140954-G-A	Benign	2023-06-05	-9
10-102510458-G-T	9			10-102510458-G-T	9			1-94487399-T-C	Likely Benign		-4				1-8420552-G-T	-9	2023-05-25		1-179530422-A-T	Pathogenic		15	0	15		16-2140972-G-C	Benign	2023-06-05	-9
10-102510503-A-T	9			10-102510503-A-T	9			1-94487490-A-G	Benign		-8				1-8420563-C-T	-9	2023-05-25		1-179530462-C-T	Pathogenic		14	0	14		16-2141796-G-A	Benign	2023-06-05	-9
10-102510513-C-T	7			10-102510513-C-T	7			1-94490550-C-T	Likely Benign		-4				1-8423980-C-A	1	2023-05-25		1-179851786-C-T	VUS lean LB		1	0	1		16-2142083-C-G	Benign	2023-06-05	-9
10-102510548-C-T	13			10-102510548-C-T	13			1-94496039-C-T	Benign		-8				1-8424117-G-A	-4	2023-05-25		1-181018212-G-A	Benign		0	-8	-8		16-2142113-G-A	Benign	2023-06-05	-9
10-102510653-G-A	3			10-102510653-G-A	3			1-94502756-G-A	Benign		-8				1-8616528-A-C	0			1-182555149-C-A	VUS lean LB		8	-8	0		16-2144181-C-T	Benign	2023-06-05	-9
10-102539262-C-T	7			10-102539262-C-T	7			1-94508345-G-C	VUS lean LB		1				1-874816-C-CT	0			1-183184662-C-T	Likely Path	2023-05-25	8	0	8		16-2147399-C-T	Benign	2023-06-05	-9
10-102539277-C-T	9			10-102539277-C-T	9			1-94508386-C-T	VUS lean LB		1				1-87558257-G-T	1			1-183184696-C-G	VUS lean LB	2023-05-25	1	-1	0		16-2149652-C-T	Benign	2023-06-05	-9
10-102539316-GT-G	11			10-102539316-GT-G	11			1-94508969-G-A	Benign		-8				1-879431-T-G	9			1-183184723-TGTGA-T	VUS	2023-05-25	3	0	3		16-2149738-G-A	Benign	2023-06-05	-9
10-102541002-G-T	9			10-102541002-G-T	9			1-94510248-C-G	Likely Benign		-4				1-92737018-TTACCTTA-T	9			1-183184723-TGTGA-T	VUS lean LB		0	0	0		16-2149990-G-A	Benign	2023-06-05	-9
10-102546756-T-C	2			10-102546756-T-C	2			1-94514477-G-A	Benign		-8				1-92763018-G-T	0			1-183187613-C-T	Likely Benign	2023-05-25	0	-4	-4		16-2152189-G-A	Benign	2023-06-05	-9
10-102566196-AGGGCTCAGTCCCCAAT-A	11			10-102566196-AGGGCTCAGTCCCCAAT-A	11			1-94517254-C-G	Benign		-8				1-93297677-G-C	-9	2023-05-25		1-183192348-A-G	VUS lean LB	2023-05-25	1	-2	-1		16-2152472-C-T	Benign	2023-06-05	-9
10-102566255-C-T	13			10-102566255-C-T	13			1-94526246-C-G	VUS lean LB		1				1-93298981-T-A	1	2023-05-25		1-183192394-C-T	VUS lean LB	2023-05-25	1	-1	0		16-2152574-C-T	Benign	2023-06-05	-9
10-102566256-G-A	3			10-102566256-G-A	3			1-94526289-A-C	Likely Benign		-4				1-93303012-G-C	12	2023-05-25		1-183192416-G-A	Likely Benign	2023-05-25	0	-2	-2		16-2153255-C-T	Benign	2023-06-05	-9
10-102566256-G-T	5			10-102566256-G-T	5			1-94528142-A-C	Benign		-8				1-93303110-C-T	-5			1-183195875-C-T	VUS lean LB	2023-05-25	0	-1	-1		16-2153465-G-A	Benign	2023-06-05	-9
10-102568963-TCAGG-T	9			10-102568963-TCAGG-T	9			1-94528806-A-G	Likely Benign		-4				1-94463425-G-C	-4			1-183196832-G-A	VUS	2023-05-25	2	0	2		16-2153594-C-T	Benign	2023-06-05	-9
10-102568980-C-G	11			10-102568980-C-G	11			1-94543278-G-A	Likely Benign		-4				1-94466624-C-T	-8			1-183197677-C-A	Likely Benign	2023-05-25	0	-4	-4		16-2153619-G-A	Benign	2023-06-05	-9
10-103534610-C-T	-6			10-103534610-C-T	-6			1-94564350-C-A	Likely Benign		-4				1-94466628-G-A	-4			1-183201915-C-T	Likely Path	2023-05-25	9	0	9		16-2153694-C-T	Benign	2023-06-05	-9
10-104136788-G-A	1			10-104136788-G-A	1			1-94564355-G-T	VUS lean LB		1				1-94467548-C-G	-8			1-183204771-C-A	VUS lean LB	2023-05-25	1	-2	-1		16-2153765-G-A	Benign	2023-06-05	-9
10-104263940-G-C	-6			10-104263940-G-C	-6			1-94564430-A-T	VUS lean LB		1				1-94471055-C-T	-4			1-183204787-T-C	VUS lean LB	2023-05-25	1	-2	-1		16-2153871-C-T	Benign	2023-06-05	-9
10-104263945-CA-C	9			10-104263945-CA-C	9	2023-05-25		1-94564549-T-A	Likely Path		9				1-94473287-G-A	-8			1-183206486-G-A	Likely Path	2023-05-25	9	0	9		16-2154531-G-T	Benign	2023-06-05	-9
10-104263946-A-C	-6			10-104263946-A-C	-6			1-94568627-C-T	Likely Benign		-4				1-94473807-C-T	-8			1-183207466-GC-G	Likely Path	2023-05-25	9	0	9		16-2154542-G-A	Benign	2023-06-05	-9
10-104263949-G-C	-6			10-104263949-G-C	-6			1-9770517-C-A	Benign		-6				1-94473808-C-T	-4			1-183207469-AATCTTGCTAAAAGC-A	Likely Path	2023-05-25	9	0	9		16-2154551-G-A	Benign	2023-06-05	-9
10-104263956-CGG-C	9			10-104263956-CGG-C	9			1-9770571-G-A	Benign		-6				1-94473854-CT-C	9			1-183207488-C-T	VUS lean LB	2023-05-25	1	-2	-1		16-2154623-T-C	Benign	2023-06-05	-9
10-104263962-CTGGCCCGACTG-C	9			10-104263962-CTGGCCCGACTG-C	9			1-9775902-C-T	Benign		-6				1-94476351-C-T	-4			1-183212307-G-A	VUS lean LB	2023-05-25	0	-1	-1		16-2155881-G-A	Benign	2023-06-05	-9
10-104416520-G-A	-6			10-104416520-G-A	-6			1-9777121-GGTCCAGAAACCGCGT-G	VUS		3				1-94476377-C-T	-4			1-183212532-G-A	VUS lean LB	2023-05-25	1	-1	0		16-2156220-G-A	Benign	2023-06-05	-9
10-104416556-C-T	-6			10-104416556-C-T	-6			1-9777666-C-T	Benign		-6				1-94476428-G-A	-4			1-186031731-A-AGGTATGG	VUS lean LP		8	-4	4		16-2156229-G-A	Benign	2023-06-05	-9
10-104592323-G-A	4			10-104592323-G-A	4			1-9778766-C-T	Benign		-6				1-94485220-C-T	-4			1-193091303-C-T	VUS lean LB	2023-05-25	1	0	1		16-2156613-G-A	Benign	2023-06-05	-9
10-105794469-G-A	8			10-105794469-G-A	8			1-9780196-A-G	Benign		-6				1-94485278-C-T	-4			1-193094311-G-A	Likely Benign	2023-05-25	0	-5	-5		16-2158547-G-C	Benign	2023-06-05	-9
10-105796247-TA-T	4			10-105796247-TA-T	4			1-9781270-T-C	VUS		3				1-94486866-CG-C	9			1-193107236-G-T	VUS	2023-05-25	2	0	2		16-2158623-T-C	Benign	2023-06-05	-9
10-105928535-C-T	4			10-105928535-C-T	4			1-9781837-G-A	Benign		-6				1-94487399-T-C	-4			1-193107262-G-A	VUS lean LB	2023-05-25	1	-1	0		16-2158680-C-T	Benign	2023-06-05	-9
10-105963485-A-G	-4			10-105963485-A-G	-4			1-9782332-G-A	Benign		-6				1-94487490-A-G	-8			1-193111132-G-A	VUS	2023-05-25	2	0	2		16-2158805-G-A	Benign	2023-06-05	-9
10-112540911-C-A	-5			10-112540911-C-A	-5			1-9782407-C-T	Benign		-6				1-94490550-C-T	-4			1-193117041-C-T	VUS lean LB	2023-05-25	1	-1	0		16-2158983-T-A	Benign	2023-06-05	-9
10-112544578-C-T	-6			10-112544578-C-T	-6			1-9783245-G-A	Benign		-6				1-94496039-C-T	-8			1-193202152-A-G	VUS lean LB	2023-05-25	0	-1	-1		16-2159090-G-A	Benign	2023-06-05	-9
10-112572353-AC-A	9			10-112572353-AC-A	9			1-9786993-G-A	Benign		-6				1-94502756-G-A	-8			1-193202204-G-A	Likely Benign	2023-05-25	0	-2	-2		16-2159410-G-A	Benign	2023-06-05	-9
10-112572607-G-T	-6			10-112572607-G-T	-6			10-100380466-C-T	Likely Path		8				1-94508345-G-C	1			1-1957179-T-C	Likely Path		9	0	9		16-2159486-G-A	Benign	2023-06-05	-9
10-112661340-A-G	0			10-112661340-A-G	0			10-100481408-A-G	VUS lean LB		1				1-94508386-C-T	1			1-196716375-C-T	Likely Benign		0	-4	-4		16-2160251-G-A	Benign	2023-06-05	-9
10-112661341-T-C	1			10-112661341-T-C	1			10-100995309-TC-T	Likely Path		9				1-94508969-G-A	-8			1-196801123-AAGAT-A	Likely Path		8	0	8		16-2160296-G-A	Benign	2023-06-05	-9
10-115355414-G-A	4			10-115355414-G-A	4			10-101157378-C-T	VUS lean LB		1				1-94510248-C-G	-4			1-196946848-AG-GT	VUS lean LB		0	0	0		16-2160323-G-A	Benign	2023-06-05	-9
10-116045776-TC-T	9			10-116045776-TC-T	9			10-101157378-CGTT-C	Likely Benign		-2				1-94514477-G-A	-8			1-196963258-C-CA	VUS lean LP		8	-4	4		16-2160484-G-A	Benign	2023-06-05	-9
10-116045795-C-T	-6			10-116045795-C-T	-6			10-102509455-G-C	Benign	45071	-9				1-94517254-C-G	-8			1-196967280-C-A	Likely Path		9	0	9		16-2160644-G-A	Benign	2023-06-05	-9
10-116048695-A-G	9			10-116048695-A-G	9			10-102509504-A-C	VUS lean LB		1				1-94526246-C-G	1			1-196971767-C-T	Likely Path		9	0	9		16-2160673-G-A	Benign	2023-06-05	-9
10-116049998-G-A	1			10-116049998-G-A	1			10-102509528-C-CG	Pathogenic	45071	13				1-94526289-A-C	-4			1-196977766-C-T	Likely Path		9	0	9		16-2160716-C-T	Benign	2023-06-05	-9
10-118969015-C-CT	0			10-118969015-C-CT	0			10-102509528-CG-C	Pathogenic	45071	11				1-94528142-A-C	-8			1-197056043-A-T	VUS lean LB	2023-05-25	1	-1	0		16-2160866-G-A	Benign	2023-06-05	-9
10-118969064-GCT-G	4			10-118969064-GCT-G	4			10-102509530-G-A	Pathogenic		11				1-94528806-A-G	-4			1-197056109-A-T	Benign	2023-05-25	0	-9	-9		16-2161097-C-A	Benign	2023-06-05	-9
10-120789812-CCCG-C	2			10-120789812-CCCG-C	2			10-102509550-CG-C	Likely Path	45071	9				1-94543278-G-A	-4			1-197056109-A-T	Benign		0	-6	-6		16-2161238-G-A	Benign	2023-06-05	-9
10-12126724-CT-C	9			10-12126724-CT-C	9			10-102509572-G-A	VUS lean LB		1				1-94564350-C-A	-4			1-197059088-G-A	VUS lean LB	2023-05-25	1	-1	0		16-2161315-G-A	Benign	2023-06-05	-9
10-12131003-C-A	0			10-12131003-C-A	0			10-102509607-C-T	Pathogenic	45071	10				1-94564355-G-T	1			1-197059099-G-T	VUS lean LB	2023-05-25	1	-1	0		16-2161673-G-A	Benign	2023-06-05	-9
10-121411189-T-C	1			10-121411189-T-C	1			10-102509634-C-G	VUS		3				1-94564430-A-T	1			1-197059120-G-A	VUS lean LB	2023-05-25	0	-1	-1		16-2161679-G-A	Benign	2023-06-05	-9
10-121429597-C-T	-5			10-121429597-C-T	-5			10-102509637-G-T	VUS		3				1-94564549-T-A	9			1-197059424-C-T	Likely Benign	2023-05-25	0	-2	-2		16-2162453-C-T	Benign	2023-06-05	-9
10-121429645-G-A	-6			10-121429645-G-A	-6			10-102509646-G-A	Likely Path	45071	7				1-94568627-C-T	-4			1-197059457-C-T	VUS lean LB	2023-05-25	1	0	1		16-2162849-T-C	Benign	2023-06-05	-9
10-121431768-G-A	-5			10-121431768-G-A	-5			10-102509647-G-T	VUS lean LP		5				1-9770517-C-A	-6			1-197059479-A-C	Likely Benign	2023-05-25	0	-2	-2		16-2162944-C-G	Benign	2023-06-05	-9
10-121432151-G-A	-6			10-121432151-G-A	-6			10-102510457-C-G	Pathogenic	45071	10				1-9770571-G-A	-6			1-197059479-A-C	Benign		0	-6	-6		16-2167552-C-T	Benign	2023-06-05	-9
10-121436095-C-A	-6			10-121436095-C-A	-6			10-102510458-G-T	Likely Path	45071	9				1-9775902-C-T	-6			1-197059498-A-C	VUS lean LB	2023-05-25	0	-1	-1		16-2167594-C-T	Benign	2023-06-05	-9
10-12148244-G-A	8			10-12148244-G-A	8			10-102510503-A-T	Likely Path		9				1-9777121-GGTCCAGAAACCGCGT-G	3			1-197059512-A-C	VUS lean LB	2023-05-25	1	0	1		16-2168156-C-T	Benign	2023-06-05	-9
10-12149994-C-T	0			10-12149994-C-T	0			10-102510513-C-T	Likely Path	45071	7				1-9777666-C-T	-6			1-197059514-A-G	VUS lean LB	2023-05-25	0	0	0		16-2168390-G-A	Benign	2023-06-05	-9
10-12154929-G-A	-1			10-12154929-G-A	-1			10-102510548-C-T	Pathogenic	45071	13				1-9778766-C-T	-6			1-197059982-G-C	VUS	2023-05-25	2	0	2		16-2168405-G-A	Benign	2023-06-05	-9
10-122626269-C-T	-5			10-122626269-C-T	-5			10-102510653-G-A	VUS		3				1-9780196-A-G	-6			1-197060124-A-G	Benign	2023-05-25	0	-10	-10		16-2185477-G-A	Benign	2023-06-05	-9
10-122630690-G-A	-4			10-122630690-G-A	-4			10-102539262-C-T	Likely Path		7				1-9781270-T-C	3			1-197060124-A-G	Benign		0	-6	-6		16-23641665-G-A	Benign	2023-06-05	-9
10-122648627-G-A	3			10-122648627-G-A	3			10-102539277-C-T	Likely Path		9				1-9781837-G-A	-6			1-197062384-C-T	Likely Benign	2023-05-25	0	-2	-2		16-23646673-C-T	Benign	2023-06-05	-9
10-122661764-C-G	-6			10-122661764-C-G	-6			10-102539316-GT-G	Likely Path	45071	9				1-9782332-G-A	-6			1-197065149-T-C	VUS lean LB	2023-05-25	0	0	0		16-30097708-C-T	Benign	2023-06-05	-9
10-122663638-T-A	3			10-122663638-T-A	3			10-102541002-G-T	Likely Path	45071	9				1-9782407-C-T	-6			1-197069794-C-A	VUS lean LB	2023-05-25	0	0	0		16-30100477-G-A	Benign	2023-06-05	-9
10-122664262-C-G	-6			10-122664262-C-G	-6			10-102546756-T-C	VUS		2				1-9783245-G-A	-6			1-197069804-C-G	VUS lean LB	2023-05-25	0	-1	-1		16-30722164-G-C	Benign	2023-06-05	-9
10-123274630-C-T	8			10-123274630-C-T	8			10-102566196-AGGGCTCAGTCCCCAAT-A	Pathogenic	45071	11				1-9786993-G-A	-6			1-197069824-G-A	VUS lean LB	2023-05-25	0	0	0		16-30723222-G-A	Benign	2023-06-05	-9
10-123286259-A-C	-1			10-123286259-A-C	-1			10-102566255-C-T	Pathogenic	45071	13				10-100380466-C-T	8	2023-05-25		1-197070115-G-T	Likely Benign	2023-05-25	0	-2	-2		16-30734045-A-G	Benign	2023-06-05	-9
10-124271581-C-T	-4			10-124271581-C-T	-4			10-102566256-G-A	VUS		3				10-100481408-A-G	2	2023-05-25		1-197070115-G-T	VUS lean LB		1	0	1		16-30749843-C-T	Benign	2023-06-05	-9
10-124800121-C-T	-4			10-124800121-C-T	-4			10-102566256-G-T	VUS lean LP		5				10-100481408-A-G	1			1-197070126-A-C	VUS lean LB	2023-05-25	0	-1	-1		16-30750037-T-G	Benign	2023-06-05	-9
10-13154486-G-T	8			10-13154486-G-T	8			10-102568963-TCAGG-T	Likely Path	45071	9				10-100995309-TC-T	9	2023-05-25		1-197070126-A-C	Likely Benign		0	-5	-5		16-3639301-G-A	Benign	2023-06-05	-9
10-13166053-A-T	-4			10-13166053-A-T	-4			10-102568980-C-G	Pathogenic	45071	11				10-101157378-C-T	1			1-197070178-AG-A	Likely Path	2023-05-25	9	0	9		16-3640530-A-G	Benign	2023-06-05	-9
10-134599218-GC-G	9			10-134599218-GC-G	9			10-102584739-A-T	VUS lean LB	45071	1				10-101157378-CGTT-C	-2			1-197070282-C-A	VUS lean LB	2023-05-25	0	0	0		16-3646275-C-T	Benign	2023-06-05	-9
10-14950582-C-CT	4			10-14950582-C-CT	4			10-103534610-C-T	Benign		-6				10-102509455-G-C	-9	2023-05-25		1-197070464-T-C	Benign	2023-05-25	0	-10	-10		16-3646323-G-A	Benign	2023-06-05	-9
10-15573047-A-G	10			10-15573047-A-G	10			10-104136788-G-A	VUS lean LB		1				10-102509504-A-C	1			1-197070464-T-C	Benign		0	-6	-6		16-3658876-G-A	Benign	2023-06-05	-9
10-15686209-C-T	5			10-15686209-C-T	6	2023-05-25		10-104263940-G-C	Benign		-6				10-102509528-C-CG	13	2023-05-25		1-197070815-TA-CC	Benign	2023-05-25	0	-8	-8		16-3778424-T-C	Benign	2023-06-05	-9
10-15714629-A-C	2			10-15714629-A-C	2			10-104263945-CA-C	Likely Path	45071	9				10-102509528-CG-C	11	2023-05-25		1-197070816-A-C	VUS lean LB	2023-05-25	8	-8	0		16-3778439-T-C	Benign	2023-06-05	-9
10-15714703-G-C	10			10-15714703-G-C	10			10-104263946-A-C	Benign		-6				10-102509530-G-A	11			1-197070830-A-G	VUS lean LB	2023-05-25	0	-1	-1		16-3778958-C-T	Benign	2023-06-05	-9
10-15714725-CA-C	9			10-15714725-CA-C	9			10-104263949-G-C	Benign		-6				10-102509530-G-A	3			1-197070837-C-T	VUS lean LB	2023-05-25	1	0	1		16-3779115-T-C	Benign	2023-06-05	-9
10-15720783-C-T	9			10-15720783-C-T	9			10-104263956-CGG-C	Likely Path		9				10-102509550-CG-C	9	2023-05-25		1-197071028-C-T	Benign	2023-05-25	0	-10	-10		16-3779612-G-C	Benign	2023-06-05	-9
10-15726104-C-T	10			10-15726104-C-T	10			10-104263962-CTGGCCCGACTG-C	Likely Path		9				10-102509572-G-A	1			1-197071028-C-T	Benign		0	-6	-6		16-3779771-T-C	Benign	2023-06-05	-9
10-15729996-C-A	0			10-15729996-C-A	0			10-104268953-T-C	Benign	45071	-9				10-102509607-C-T	10	2023-05-25		1-197071235-G-A	VUS lean LB	2023-05-25	1	-1	0		16-3817843-G-A	Benign	2023-06-05	-9
10-16918923-C-T	2			10-16918923-C-T	2			10-104377180-T-C	Benign	45071	-9				10-102509634-C-G	3			1-197071295-A-T	VUS lean LB	2023-05-25	1	-1	0		16-3819262-G-A	Benign	2023-06-05	-9
10-16960686-ATAACCTC-A	9			10-16960686-ATAACCTC-A	9			10-104416520-G-A	Benign		-6				10-102509637-G-T	3			1-197071760-T-A	VUS lean LB	2023-05-25	1	-1	0		16-49669751-C-T	Benign	2023-06-05	-9
10-16970304-T-C	0			10-16970304-T-C	0			10-104416556-C-T	Benign		-6				10-102509646-G-A	7	2023-05-25		1-197072230-G-A	Likely Path	2023-05-25	9	0	9		16-49670759-G-A	Benign	2023-06-05	-9
10-16975115-C-T	-4			10-16975115-C-T	-4			10-104592323-G-A	VUS lean LP		4				10-102509646-G-A	3	2023-05-25		1-197072434-T-A	VUS lean LB	2023-05-25	0	-1	-1		16-49672376-G-A	Benign	2023-06-05	-9
10-16975119-T-C	0			10-16975119-T-C	0			10-105794469-G-A	Likely Path		8				10-102509647-G-T	5	2023-05-25		1-197072434-T-A	Likely Benign		0	-5	-5		16-51171204-C-T	Benign	2023-06-05	-9
10-16975122-G-A	8			10-16975122-G-A	8			10-105796247-TA-T	VUS lean LP		4				10-102510457-C-G	10	2023-05-25		1-197072444-T-C	VUS lean LB	2023-05-25	1	-1	0		16-51174933-C-T	Benign	2023-06-05	-9
10-16979660-C-G	-1			10-16979660-C-G	-1			10-105928535-C-T	VUS lean LP		4				10-102510458-G-T	9	2023-05-25		1-197072797-T-C	VUS lean LB	2023-05-25	0	0	0		16-51175655-C-CGCTGCTGCT	Benign	2023-06-05	-9
10-16979677-G-T	4			10-16979677-G-T	4			10-105963485-A-G	Likely Benign		-4				10-102510503-A-T	9			1-197073082-C-G	VUS lean LB	2023-05-25	0	0	0		16-51175655-CGCTGCTGCT-C	Benign	2023-06-05	-9
10-16979755-C-T	0			10-16979755-C-T	0			10-112360894-T-A	Benign	45071	-9				10-102510513-C-T	7	2023-05-25		1-197073083-C-G	VUS lean LB	2023-05-25	1	-1	0		16-51175743-C-T	Benign	2023-06-05	-9
10-16982151-G-A	10			10-16982151-G-A	10			10-112540911-C-A	Likely Benign		-5				10-102510513-C-T	3	2023-05-25		1-197073175-G-C	Benign	2023-05-25	0	-8	-8		16-51175841-T-C	Benign	2023-06-05	-9
10-17026170-G-A	9			10-17026170-G-A	9			10-112544578-C-T	Benign		-6				10-102510548-C-T	13	2023-05-25		1-197073326-C-A	VUS lean LB	2023-05-25	0	-1	-1		16-56532606-C-G	Benign	2023-06-05	-9
10-17026273-A-C	9			10-17026273-A-C	9			10-112572353-AC-A	Likely Path		9				10-102510653-G-A	3			1-197073381-C-T	VUS lean LB	2023-05-25	1	0	1		16-626237-C-G	Benign	2023-06-05	-9
10-17152923-G-A	7			10-17152923-G-A	7			10-112572607-G-T	Benign		-6				10-102539262-C-T	7			1-197073729-A-G	VUS lean LB	2023-05-25	1	0	1		16-74671772-C-T	Benign	2023-06-05	-9
10-21097556-G-A	8			10-21097556-G-A	8			10-112661340-A-G	VUS lean LB		0				10-102539277-C-T	9			1-197073895-T-G	VUS lean LB	2023-05-25	1	-1	0		16-88781062-G-A	Benign	2023-06-05	-9
10-21106525-A-G	-4			10-21106525-A-G	-4			10-112661341-T-C	VUS lean LB		1				10-102539316-GT-G	9	2023-05-25		1-197073962-T-C	VUS lean LB	2023-05-25	1	-1	0		16-89805045-A-C	Benign	2023-06-05	-9
10-21177128-G-C	0			10-21177128-G-C	0			10-115355414-G-A	VUS lean LP		4				10-102541002-G-T	9	2023-05-25		1-197073971-G-A	VUS lean LB	2023-05-25	1	-1	0		16-89805301-G-C	Benign	2023-06-05	-9
10-26243804-A-C	-8			10-26243804-A-C	-8			10-116045776-TC-T	Likely Path		9				10-102546756-T-C	2			1-197074012-G-GC	Likely Path	2023-05-25	9	0	9		16-89816179-A-G	Benign	2023-06-05	-9
10-26436358-G-A	4			10-26436358-G-A	4			10-116045795-C-T	Benign		-6				10-102566196-AGGGCTCAGTCCCCAAT-A	11	2023-05-25		1-197074072-G-A	VUS lean LB	2023-05-25	0	0	0		16-89882384-G-C	Benign	2023-06-05	-9
10-27328936-TCTAA-T	8			10-27328936-TCTAA-T	8			10-116048695-A-G	Likely Path		9				10-102566255-C-T	13	2023-05-25		1-197074167-C-T	VUS lean LB	2023-05-25	1	0	1		16-89883003-C-A	Benign	2023-06-05	-9
10-27389151-G-C	4			10-27389151-G-C	4			10-116049998-G-A	VUS lean LB		1				10-102566256-G-A	3			1-197074168-G-A	Benign	2023-05-25	2	-8	-6		17-17122436-C-T	Benign	2023-06-05	-9
10-298399-C-T	1			10-298399-C-T	1			10-118969015-C-CT	VUS lean LB		0				10-102566256-G-T	5	2023-05-25		1-197074203-T-C	VUS lean LB	2023-05-25	1	-2	-1		17-17696987-C-T	Benign	2023-06-05	-9
10-3181221-G-A	-4			10-3181221-G-A	-4			10-118969064-GCT-G	VUS lean LP		4				10-102568963-TCAGG-T	9	2023-05-25		1-197086964-C-G	Likely Benign	2023-05-25	0	-2	-2		17-17697093-C-CCAGCAGCAGCAG	Benign	2023-06-05	-9
10-43597827-C-A	-6			10-43597827-C-A	-6			10-120789812-CCCG-C	VUS		2				10-102568980-C-G	11	2023-05-25		1-197087004-C-T	VUS lean LB	2023-05-25	0	0	0		17-17697541-C-T	Benign	2023-06-05	-9
10-43597903-A-G	1			10-43597903-A-G	1			10-12126724-CT-C	Likely Path		9				10-102584739-A-T	1	2023-05-25		1-197091124-C-T	Likely Benign	2023-05-25	0	-4	-4		17-17697918-C-T	Benign	2023-06-05	-9
10-43600598-G-A	1			10-43600598-G-A	1			10-12131003-C-A	VUS lean LB		0				10-103534610-C-T	-6			1-197091175-T-TA	VUS lean LB	2023-05-25	0	0	0		17-17698156-C-T	Benign	2023-06-05	-9
10-43601913-C-A	-6			10-43601913-C-A	-6			10-121411189-T-C	VUS lean LB		1				10-104136788-G-A	1			1-197091286-T-C	Benign	2023-05-25	0	-9	-9		17-17700774-G-T	Benign	2023-06-05	-9
10-43601973-G-A	-6			10-43601973-G-A	-6			10-121429597-C-T	Likely Benign		-5				10-104263940-G-C	-6			1-197091524-C-G	VUS lean LB	2023-05-25	0	-1	-1		17-29509641-G-A	Benign	2023-06-05	-9
10-43604534-G-A	-6			10-43604534-G-A	-6			10-121429645-G-A	Benign		-6				10-104263945-CA-C	9	2023-05-25		1-197093445-T-C	VUS lean LB	2023-05-25	1	-2	-1		17-29553473-C-T	Benign	2023-06-05	-9
10-43613834-G-A	-6			10-43613834-G-A	-6			10-121431768-G-A	Likely Benign		-5				10-104263945-CA-C	0	2023-05-25		1-197093447-A-G	VUS lean LB	2023-05-25	1	-1	0		17-29560021-C-T	Benign	2023-06-05	-9
10-43613908-A-T	-3			10-43613908-A-T	-3			10-121432151-G-A	Benign		-6				10-104263946-A-C	-6			1-197093462-C-CTT	Likely Path	2023-05-25	8	0	8		17-29562787-C-T	Benign	2023-06-05	-9
10-43614996-G-A	1			10-43614996-G-A	1			10-121436095-C-A	Benign		-6				10-104263948-CGCG-C	-1	2023-05-25		1-197093992-TATA-T	VUS lean LB	2023-05-25	0	-1	-1		17-29653237-G-A	Benign	2023-06-05	-9
10-43615004-C-T	-6			10-43615004-C-T	-6			10-12148244-G-A	Likely Path		8				10-104263949-G-C	-6			1-197094266-G-A	VUS	2023-05-25	2	0	2		17-35295653-C-G	Benign	2023-06-05	-9
10-43615047-A-G	2			10-43615047-A-G	2			10-12149994-C-T	VUS lean LB		0				10-104263956-CGG-C	1	2023-05-25		1-197097695-A-C	VUS lean LB	2023-05-25	0	0	0		17-36093702-G-A	Benign	2023-06-05	-9
10-43615109-G-T	-6			10-43615109-G-T	-6			10-12154929-G-A	VUS lean LB		-1				10-104263956-CGG-C	0			1-197099142-G-A	VUS lean LB	2023-05-25	0	-1	-1		17-36099531-C-T	Benign	2023-06-05	-9
10-43615538-C-T	3			10-43615538-C-T	3			10-122626269-C-T	VUS lean LB	45071	-1				10-104263962-CTGGCCCGACTG-C	1	2023-05-25		1-197102483-C-A	VUS lean LB	2023-05-25	1	-2	-1		17-41244815-T-C	Benign	2023-06-05	-9
10-43617443-T-G	3			10-43617443-T-G	3			10-122630690-G-A	Likely Benign	45071	-4				10-104263962-CTGGCCCGACTG-C	9			1-197102681-T-A	Benign	2023-05-25	0	-10	-10		17-41245439-T-C	Benign	2023-06-05	-9
10-43620379-G-A	-6			10-43620379-G-A	-6			10-122648627-G-A	VUS		3				10-104268953-T-C	-9	2023-05-25		1-197102681-T-A	Benign		0	-6	-6		17-41245577-T-C	Benign	2023-06-05	-9
10-43622027-A-T	2			10-43622027-A-T	2			10-122661764-C-G	Benign		-6				10-104377180-T-C	-9	2023-05-25		1-197104296-C-T	VUS lean LB	2023-05-25	0	-1	-1		17-41246783-C-T	Benign	2023-06-05	-9
10-43622121-C-A	-6			10-43622121-C-A	-6			10-122663638-T-A	VUS		3				10-104416520-G-A	-6			1-197104367-G-A	VUS lean LB	2023-05-25	1	0	1		17-61558956-G-T	Benign	2023-06-05	-9
10-43622131-C-T	9			10-43622131-C-T	9			10-122664262-C-G	Benign		-6				10-104416556-C-T	-6			1-197108942-C-T	Likely Benign	2023-05-25	0	-2	-2		17-61559019-G-C	Benign	2023-06-05	-9
10-50667281-C-A	9			10-50667281-C-A	9			10-123256236-C-T	VUS	45071	3				10-104592323-G-A	4			1-197108972-T-C	VUS lean LB	2023-05-25	1	-2	-1		17-61574607-C-T	Benign	2023-06-05	-9
10-50678232-T-C	-6			10-50678232-T-C	-6			10-123274630-C-T	Likely Path	45071	9				10-105794469-G-A	8			1-197108992-A-T	Likely Benign	2023-05-25	0	-4	-4		17-70120318-C-T	Benign	2023-06-05	-9
10-50678829-A-G	-6			10-50678829-A-G	-6			10-123274639-G-C	VUS	45071	2				10-105796247-TA-T	4			1-197111862-T-C	VUS lean LB	2023-05-25	1	-2	-1		17-73746856-C-T	Benign	2023-06-05	-9
10-50678884-T-G	-5			10-50678884-T-G	-5			10-123286259-A-C	VUS lean LB	45071	0				10-105928535-C-T	4			1-197111931-T-C	Benign	2023-05-25	0	-10	-10		17-73748322-C-T	Benign	2023-06-05	-9
10-50679105-A-C	3			10-50679105-A-C	3			10-124271581-C-T	Likely Benign		-4				10-105963485-A-G	-4			1-197111931-T-C	Benign		0	-6	-6		17-73750847-G-A	Benign	2023-06-05	-9
10-50679107-A-C	2			10-50679107-A-C	2			10-124800121-C-T	Likely Benign		-4				10-112360894-T-A	-9	2023-05-25		1-197111993-A-C	VUS lean LB	2023-05-25	1	-2	-1		17-73753369-C-T	Benign	2023-06-05	-9
10-50680518-T-C	9			10-50680518-T-C	9			10-13154486-G-T	Likely Path		8				10-112540911-C-A	-5			1-197111997-T-C	Likely Benign	2023-05-25	0	-2	-2		18-10682221-G-A	Benign	2023-06-05	-9
10-50681536-G-A	1			10-50681536-G-A	1			10-13166053-A-T	Likely Benign		-4				10-112544578-C-T	-6			1-197111997-T-C	Benign		0	-6	-6		18-10750114-G-A	Benign	2023-06-05	-9
10-50686483-G-A	4			10-50686483-G-A	4			10-134599218-GC-G	Likely Path		9				10-112572353-AC-A	9			1-197112271-A-C	VUS lean LB	2023-05-25	1	-2	-1		18-10759845-G-A	Benign	2023-06-05	-9
10-50701162-C-T	9			10-50701162-C-T	9			10-14950582-C-CT	VUS lean LP		4				10-112572607-G-T	-6			1-197112277-C-T	VUS lean LB	2023-05-25	1	-2	-1		18-10789134-G-A	Benign	2023-06-05	-9
10-54528016-C-A	0			10-54528016-C-A	0			10-15573047-A-G	Pathogenic		10				10-112661340-A-G	0			1-197112449-G-C	Likely Benign	2023-05-25	0	-2	-2		18-10800464-C-G	Benign	2023-06-05	-9
10-54531242-G-A	-8			10-54531242-G-A	-8			10-15686209-C-T	Likely Path	45071	6				10-112661341-T-C	1			1-197112449-G-C	Benign		0	-6	-6		18-10979651-C-T	Benign	2023-06-05	-9
10-55581761-G-GTAGA	8			10-55581761-G-GTAGA	8			10-15714629-A-C	VUS		2				10-115355414-G-A	4			1-197112738-T-G	Benign	2023-05-25	0	-10	-10		18-18964286-G-A	Benign	2023-06-05	-9
10-55582514-AAG-A	9			10-55582514-AAG-A	9			10-15714703-G-C	Pathogenic	45071	13				10-116045776-TC-T	9	2023-05-25		1-197112738-T-G	Benign		0	-6	-6		18-21333720-G-A	Benign	2023-06-05	-9
10-55582591-TTTGCCTCTTCAGTTGTAAGC-T	8			10-55582591-TTTGCCTCTTCAGTTGTAAGC-T	8			10-15714725-CA-C	Likely Path		9				10-116045795-C-T	-6			1-197115298-A-G	VUS lean LB	2023-05-25	1	-1	0		18-21390406-A-G	Benign	2023-06-05	-9
10-55600246-G-T	-8			10-55600246-G-T	-8			10-15720783-C-T	Likely Path		9				10-116048695-A-G	9	2023-05-25		1-197115562-C-A	VUS lean LB	2023-05-25	1	-1	0		18-21441744-C-T	Benign	2023-06-05	-9
10-55616933-A-G	9			10-55616933-A-G	9			10-15726104-C-T	Pathogenic	45071	10				10-116049998-G-A	1			1-197396584-A-C	VUS lean LB		1	0	1		18-21496533-C-T	Benign	2023-06-05	-9
10-60588535-C-T	0			10-60588535-C-T	0			10-15729996-C-A	VUS lean LB		0				10-118969015-C-CT	0			1-197396626-A-G	VUS lean LB		1	0	1		18-42533115-T-G	Benign	2023-06-05	-9
10-64977041-CAG-C	9			10-64977041-CAG-C	9			10-16918923-C-T	VUS		2				10-118969064-GCT-G	4			1-197398579-T-C	VUS lean LB		1	0	1		18-67687989-G-A	Benign	2023-06-05	-9
10-67680137-A-AT	4			10-67680137-A-AT	4			10-16960686-ATAACCTC-A	Likely Path		9				10-120789812-CCCG-C	2			1-1986912-C-T	Likely Benign	2023-05-25	0	-4	-4		19-11557960-C-T	Benign	2023-06-05	-9
10-67680159-G-A	9			10-67680159-G-A	9			10-16970304-T-C	VUS lean LB		0				10-12126724-CT-C	9			1-1987198-C-T	VUS lean LB	2023-05-25	1	0	1		19-15349971-G-A	Benign	2023-06-05	-9
10-67680207-G-GT	9			10-67680207-G-GT	9			10-16975115-C-T	Likely Benign		-4				10-12131003-C-A	0			1-1991013-C-T	VUS lean LB	2023-05-25	0	-1	-1		19-17927754-C-T	Benign	2023-06-05	-9
10-70174810-AG-A	9			10-70174810-AG-A	9			10-16975119-T-C	VUS lean LB		0				10-121411189-T-C	1			1-200522588-G-C	VUS lean LB	2023-05-25	1	-1	0		19-47259727-C-T	Benign	2023-06-05	-9
10-70191683-G-A	0			10-70191683-G-A	0			10-16975122-G-A	Likely Path		8				10-121429597-C-T	-5			1-200523647-AC-A	Likely Path	2023-05-25	9	0	9		19-47260147-C-T	Benign	2023-06-05	-9
10-70231615-G-A	1			10-70231615-G-A	1			10-16979660-C-G	VUS lean LB		-1				10-121429645-G-A	-6			1-200523649-T-TGG	Likely Path	2023-05-25	9	0	9		19-52709305-C-T	Benign	2023-06-05	-9
10-70644503-G-A	0			10-70644503-G-A	0			10-16979677-G-T	VUS lean LP		4				10-121431768-G-A	-5			1-200523653-AG-A	Likely Path	2023-05-25	9	0	9		2-100623728-C-T	Benign	2023-06-05	-9
10-70645026-C-T	8			10-70645026-C-T	8			10-16979755-C-T	VUS lean LB		0				10-121432151-G-A	-6			1-200523655-AAT-A	Likely Path	2023-05-25	9	0	9		2-121732628-C-T	Benign	2023-06-05	-9
10-70645738-ATGGTGCC-A	8			10-70645738-ATGGTGCC-A	8			10-16982151-G-A	Pathogenic		10				10-121436095-C-A	-6			1-2005265-C-T	VUS lean LB	2023-05-25	1	0	1		2-121748118-G-A	Benign	2023-06-05	-9
10-70645893-G-T	0			10-70645893-G-T	0			10-17026170-G-A	Likely Path		9				10-12148244-G-A	8			1-200529975-C-A	Likely Path	2023-05-25	9	0	9		2-145154073-G-A	Benign	2023-06-05	-9
10-70652345-GAC-G	8			10-70652345-GAC-G	8			10-17026273-A-C	Likely Path		9				10-12149994-C-T	0			1-200534260-T-C	VUS lean LB	2023-05-25	1	-1	0		2-145156613-G-A	Benign	2023-06-05	-9
10-71654336-T-C	4			10-71654336-T-C	4			10-17152923-G-A	Likely Path		7				10-12154929-G-A	-1			1-2005376-G-A	VUS lean LB	2023-05-25	1	0	1		2-166170504-G-A	Benign	2023-06-05	-9
10-72358167-G-A	-4			10-72358167-G-A	-4			10-21097556-G-A	Likely Path		8				10-122626269-C-T	-1	2023-05-25		1-200544759-C-T	VUS lean LB	2023-05-25	0	-1	-1		2-166179836-G-T	Benign	2023-06-05	-9
10-73375276-TC-T	1			10-73375276-TC-T	1			10-21106525-A-G	Likely Benign		-4				10-122630690-G-A	-4	2023-05-25		1-200550321-T-C	VUS lean LB	2023-05-25	1	-1	0		2-166183379-A-G	Benign	2023-06-05	-9
10-73553127-G-A	-4			10-73553127-G-A	-4			10-21177128-G-C	VUS lean LB		0				10-122648627-G-A	3			1-200558377-G-A	Likely Path	2023-05-25	8	0	8		2-166747445-G-C	Benign	2023-06-05	-9
10-73558213-CT-C	9			10-73558213-CT-C	9			10-26243804-A-C	Benign		-8				10-122661764-C-G	-6			1-200561369-C-A	Likely Path	2023-05-25	9	0	9		2-166758247-G-A	Benign	2023-06-05	-9
10-73563128-G-A	-4			10-73563128-G-A	-4			10-26436358-G-A	VUS lean LP		4				10-122663638-T-A	3			1-200562856-A-C	VUS lean LB	2023-05-25	1	-2	-1		2-166781188-G-A	Benign	2023-06-05	-9
10-73567275-G-A	-8			10-73567275-G-A	-8			10-27328936-TCTAA-T	Likely Path		8				10-122664262-C-G	-6			1-200567527-A-C	VUS lean LB	2023-05-25	1	0	1		2-170354138-G-A	Benign	2023-06-05	-9
10-73569774-GA-TT	1			10-73569774-GA-TT	1			10-27389151-G-C	VUS lean LP		4				10-123256236-C-T	3	2023-05-25		1-200569555-G-A	VUS lean LB	2023-05-25	1	-1	0		2-176957785-GGGCGGCGGCGGCGGCAGCGGCGGCTGC-G	Benign	2023-06-05	-9
10-73587916-T-C	9			10-73587916-T-C	9			10-298399-C-T	VUS lean LB		1				10-123274630-C-T	9	2023-05-25		1-200574407-AT-A	VUS lean LB	2023-05-25	1	0	1		2-176957792-GGCGGCGGCA-G	Benign	2023-06-05	-9
10-74928066-T-TGAGGAG	-4			10-74928066-T-TGAGGAG	-4			10-3181221-G-A	Likely Benign		-4				10-123274639-G-C	2	2023-05-25		1-200586760-G-A	VUS lean LB	2023-05-25	1	-1	0		2-176957801-AGCGGCGGCT-A	Benign	2023-06-05	-9
10-74928066-TGAGGAGGAGGAGGAG-T	1			10-74928066-TGAGGAGGAGGAGGAG-T	1			10-43595999-C-A	Benign	45071	-8				10-123286259-A-C	0	2023-05-25		1-200586948-A-G	VUS lean LB	2023-05-25	1	-2	-1		2-179783569-G-A	Benign	2023-06-05	-9
10-74968418-AT-A	8			10-74968418-AT-A	8			10-43597827-C-A	Benign	45071	-9				10-124271581-C-T	-4			1-200587018-AG-A	Likely Path	2023-05-25	9	0	9		2-240024542-C-T	Benign	2023-06-05	-9
10-74994956-C-T	-6			10-74994956-C-T	-6			10-43597903-A-G	VUS lean LB		1				10-124800121-C-T	-4			1-200587149-A-G	VUS lean LB	2023-05-25	1	-1	0		2-240033391-C-T	Benign	2023-06-05	-9
10-75506593-G-T	3			10-75506593-G-T	3			10-43600598-G-A	VUS lean LB		1				10-13154486-G-T	8			1-200587668-C-T	VUS lean LB	2023-05-25	1	-1	0		2-240036848-C-T	Benign	2023-06-05	-9
10-76602990-C-T	-6			10-76602990-C-T	-6			10-43601913-C-A	Benign		-6				10-13166053-A-T	-4			1-200587749-G-A	Likely Path	2023-05-25	8	0	8		2-240085543-C-T	Benign	2023-06-05	-9
10-76735809-C-T	-6			10-76735809-C-T	-6			10-43601973-G-A	Benign		-6				10-134599218-GC-G	9			1-200587817-C-T	VUS lean LB	2023-05-25	1	-1	0		2-240111646-C-T	Benign	2023-06-05	-9
10-76748852-C-T	2			10-76748852-C-T	2			10-43604534-G-A	Benign		-6				10-14950582-C-CT	4			1-200587830-T-G	VUS lean LB	2023-05-25	1	-2	-1		2-27672200-C-T	Benign	2023-06-05	-9
10-76781833-A-G	-6			10-76781833-A-G	-6			10-43613834-G-A	Benign		-6				10-15573047-A-G	13	2023-05-25		1-200619767-A-T	VUS		2	0	2		2-73676312-A-G	Benign	2023-06-05	-9
10-76781872-A-G	-6			10-76781872-A-G	-6			10-43613868-G-A	VUS lean LB	45071	0				10-15573047-A-G	14	2023-05-25		1-201010632-C-A	VUS lean LB		1	0	1		2-73676315-A-G	Benign	2023-06-05	-9
10-76781875-A-C	-6			10-76781875-A-C	-6			10-43613908-A-T	Likely Benign		-3				10-15573047-A-G	15			1-201010719-T-C	VUS lean LP		8	-4	4		2-73777400-A-G	Benign	2023-06-05	-9
10-76781881-A-G	-6			10-76781881-A-G	-6			10-43614996-G-A	Likely Benign	45071	-3				10-15686209-C-T	6	2023-05-25		1-201022654-A-T	VUS lean LP		5	0	5		2-73799468-A-G	Benign	2023-06-05	-9
10-76781943-C-T	-5			10-76781943-C-T	-5			10-43615004-C-T	Benign		-6				10-15714629-A-C	2			1-201028354-A-G	VUS lean LP		5	0	5		2-73827881-C-T	Benign	2023-06-05	-9
10-76784725-G-A	-6			10-76784725-G-A	-6			10-43615047-A-G	VUS		2				10-15714703-G-C	13	2023-05-25		1-201029939-T-C	Benign		0	-6	-6		2-74141985-G-A	Benign	2023-06-05	-9
10-76784759-G-A	-6			10-76784759-G-A	-6			10-43615109-G-T	Benign		-6				10-15714725-CA-C	9	2023-05-25		1-201030397-G-T	VUS lean LP		5	0	5		20-10622246-G-A	Benign	2023-06-05	-9
10-76788469-C-A	11			10-76788469-C-A	11			10-43615538-C-T	VUS		3				10-15720783-C-T	9	2023-05-25		1-201044731-C-A	VUS lean LB		1	0	1		20-10632876-A-G	Benign	2023-06-05	-9
10-76788804-CACGAAGAGGAGGAGGAAGAGG-C	4			10-76788804-CACGAAGAGGAGGAGGAAGAGG-C	4			10-43617443-T-G	VUS		3				10-15726104-C-T	10	2023-05-25		1-201047043-C-T	VUS lean LP		5	0	5		20-21690001-C-T	Benign	2023-06-05	-9
10-76788833-G-A	-6			10-76788833-G-A	-6			10-43620379-G-A	Benign		-6				10-15729996-C-A	0			1-201047049-AC-A	VUS lean LB		1	0	1		20-43031237-G-A	Benign	2023-06-05	-9
10-76789060-C-T	-5			10-76789060-C-T	-5			10-43622027-A-T	VUS		2				10-16918923-C-T	2			1-201328373-G-A	VUS lean LB		0	0	0		20-43042407-T-C	Benign	2023-06-05	-9
10-76789971-C-T	19			10-76789971-C-T	19			10-43622121-C-A	Benign		-6				10-16960686-ATAACCTC-A	9			1-201333455-G-A	VUS		3	0	3		20-43048434-C-T	Benign	2023-06-05	-9
10-79553815-C-T	-6			10-79553815-C-T	-6			10-43622131-C-T	Likely Path	45071	9				10-16970304-T-C	0			1-201334389-G-A	VUS lean LP		5	0	5		20-43057048-C-T	Benign	2023-06-05	-9
10-79556301-A-G	-6			10-79556301-A-G	-6			10-50667281-C-A	Likely Path		9				10-16975115-C-T	-4			1-201334436-C-G	Likely Path		9	0	9		20-44047493-G-T	Benign	2023-06-05	-9
10-79556305-C-T	-6			10-79556305-C-T	-6			10-50678232-T-C	Benign		-6				10-16975119-T-C	0			1-201341272-C-T	VUS lean LB		1	0	1		20-55803323-C-A	Benign	2023-06-05	-9
10-79566664-C-T	-6			10-79566664-C-T	-6			10-50678829-A-G	Benign		-6				10-16975122-G-A	8			1-2013791-C-T	VUS lean LB	2023-05-25	1	0	1		20-55803440-G-A	Benign	2023-06-05	-9
10-79566684-G-A	-5			10-79566684-G-A	-5			10-50678884-T-G	Likely Benign		-5				10-16979660-C-G	-1			1-201868717-C-A	VUS lean LB	2023-05-25	1	0	1		21-34924945-C-T	Benign	2023-06-05	-9
10-79576826-C-T	-6			10-79576826-C-T	-6			10-50679105-A-C	VUS		3				10-16979677-G-T	4			1-201869589-G-A	VUS lean LB	2023-05-25	1	-1	0		21-38877762-T-C	Benign	2023-06-05	-9
10-79581042-C-T	-6			10-79581042-C-T	-6			10-50679107-A-C	VUS		2				10-16979755-C-T	0			1-201869745-T-C	VUS lean LB	2023-05-25	1	-1	0		22-19341548-C-T	Benign	2023-06-05	-9
10-79581251-A-C	-6			10-79581251-A-C	-6			10-50680518-T-C	Likely Path		9				10-16982151-G-A	10			1-201915441-G-A	Likely Path	2023-05-25	9	0	9		22-19384355-C-T	Benign	2023-06-05	-9
10-79581282-T-C	-6			10-79581282-T-C	-6			10-50681536-G-A	VUS lean LB		1				10-17026170-G-A	9			1-202301027-G-A	Likely Benign	2023-05-25	0	-2	-2		22-19954916-ATT-A	Benign	2023-06-05	-9
10-79581754-G-A	-6			10-79581754-G-A	-6			10-50686483-G-A	VUS lean LP		4				10-17026273-A-C	9			1-202302366-A-G	VUS lean LB	2023-05-25	0	0	0		22-19960512-A-G	Benign	2023-06-05	-9
10-79584179-C-T	-5			10-79584179-C-T	-5			10-50701162-C-T	Likely Path		9				10-17152923-G-A	7			1-202302658-G-A	Likely Path	2023-05-25	8	0	8		22-19965563-C-T	Benign	2023-06-05	-9
10-79588706-G-A	-6			10-79588706-G-A	-6			10-54528016-C-A	VUS lean LB		0				10-21097556-G-A	8			1-202302686-A-G	VUS lean LB	2023-05-25	1	-1	0		22-41513682-A-G	Benign	2023-06-05	-9
10-79601934-T-C	-6			10-79601934-T-C	-6			10-54531242-G-A	Benign		-8				10-21106525-A-G	-4			1-202304774-G-A	Likely Path	2023-05-25	8	0	8		22-41527628-A-G	Benign	2023-06-05	-9
10-79616631-C-T	-6			10-79616631-C-T	-6			10-55581761-G-GTAGA	Likely Path		8				10-21177128-G-C	0			1-202304774-G-A	VUS lean LB		1	0	1		22-41542753-A-G	Benign	2023-06-05	-9
10-79759808-G-C	2			10-79759808-G-C	2			10-55582514-AAG-A	Likely Path		9				10-26243804-A-C	-8			1-202304823-TG-T	Likely Path	2023-05-25	9	0	9		22-41546158-C-A	Benign	2023-06-05	-9
10-79795376-A-G	-6			10-79795376-A-G	-6			10-55582591-TTTGCCTCTTCAGTTGTAAGC-T	Likely Path		8				10-26436358-G-A	4			1-202304944-G-A	VUS lean LB	2023-05-25	1	-1	0		22-41548317-C-T	Benign	2023-06-05	-9
10-79800374-C-T	-6			10-79800374-C-T	-6			10-55600246-G-T	Benign		-8				10-27328936-TCTAA-T	8			1-202573646-G-C	VUS lean LB		1	0	1		22-41564725-G-A	Benign	2023-06-05	-9
10-79814420-G-A	9			10-79814420-G-A	9			10-55616933-A-G	Likely Path		9				10-27389151-G-C	4			1-204125801-T-G	VUS	2023-05-25	2	0	2		22-41574351-G-A	Benign	2023-06-05	-9
10-79814609-C-T	-6			10-79814609-C-T	-6			10-60588535-C-T	VUS lean LB	45071	0				10-298399-C-T	1			1-204125801-T-G	VUS		3	0	3		22-41574684-C-G	Benign	2023-06-05	-9
10-8097653-GCCA-G	3			10-8097653-GCCA-G	3			10-64977041-CAG-C	Likely Path	45071	9				10-3181221-G-A	-4			1-204125823-CA-C	Likely Path	2023-05-25	9	0	9		22-50962078-G-T	Benign	2023-06-05	-9
10-8100451-CG-C	9			10-8100451-CG-C	9			10-67680137-A-AT	VUS lean LP		4				10-43595999-C-A	-8	2023-05-25		1-204129685-T-C	Benign		0	-6	-6		22-51159150-G-C	Benign	2023-06-05	-9
10-8100514-C-G	3			10-8100514-C-G	3			10-67680159-G-A	Likely Path		9				10-43597827-C-A	-9	2023-05-25		1-204129716-C-T	VUS lean LB	2023-05-25	1	-2	-1		22-51159293-G-T	Benign	2023-06-05	-9
10-8100617-G-A	-6			10-8100617-G-A	-6			10-67680207-G-GT	Likely Path		9				10-43597903-A-G	1			1-204129789-C-T	VUS lean LB	2023-05-25	1	-2	-1		22-51159798-G-A	Benign	2023-06-05	-9
10-8106047-C-T	-6			10-8106047-C-T	-6			10-70174810-AG-A	Likely Path		9				10-43600598-G-A	1			1-204129812-A-G	VUS lean LB	2023-05-25	1	-1	0		22-51159912-C-T	Benign	2023-06-05	-9
10-8106047-CTA-C	11			10-8106047-CTA-C	11	2023-05-25		10-70191683-G-A	VUS lean LB		0				10-43601913-C-A	-6			1-204130488-A-T	VUS lean LB	2023-05-25	1	0	1		3-10183650-C-T	Benign	2023-06-05	-9
10-8111550-A-G	5			10-8111550-A-G	5			10-70231615-G-A	VUS lean LB		1				10-43601973-G-A	-6			1-204130538-C-G	VUS lean LB	2023-05-25	1	0	1		3-10183744-C-T	Benign	2023-06-05	-9
10-8115711-C-T	5			10-8115711-C-T	5			10-70644503-G-A	VUS lean LB		0				10-43604534-G-A	-6			1-204131209-T-G	VUS lean LB	2023-05-25	1	-2	-1		3-123359207-C-T	Benign	2023-06-05	-9
10-81373759-C-T	4			10-81373759-C-T	4			10-70645026-C-T	Likely Path		8				10-43613834-G-A	-6			1-204131245-G-A	VUS lean LB	2023-05-25	8	-8	0		3-124951188-G-T	Benign	2023-06-05	-9
10-81929003-A-AG	8			10-81929003-A-AG	8			10-70645738-ATGGTGCC-A	Likely Path		8				10-43613868-G-A	0	2023-05-25		1-204131245-G-A	Likely Path	2023-05-25	8	0	8		3-132400776-A-G	Benign	2023-06-05	-9
10-85962879-G-A	-8			10-85962879-G-A	-8			10-70645893-G-T	VUS lean LB		0				10-43613908-A-T	-3			1-204131274-A-T	VUS		2	0	2		3-132402276-G-A	Benign	2023-06-05	-9
10-88441437-C-T	-4			10-88441437-C-T	-4			10-70652345-GAC-G	Likely Path		8				10-43614996-G-A	-3	2023-05-25		1-204135325-G-A	Benign	2023-05-25	0	-8	-8		3-132406007-T-C	Benign	2023-06-05	-9
10-88476145-CT-C	4			10-88476145-CT-C	4			10-71654336-T-C	VUS lean LP		4				10-43615004-C-T	-6			1-204375232-G-A	VUS lean LB	2023-05-25	1	-1	0		3-132407526-T-C	Benign	2023-06-05	-9
10-89711873-A-G	13			10-89711873-A-G	13			10-72358167-G-A	Likely Benign		-4				10-43615047-A-G	2			1-204379873-G-A	VUS lean LB	2023-05-25	1	-1	0		3-178937400-A-G	Benign	2023-06-05	-9
10-89711961-G-A	-6			10-89711961-G-A	-6			10-73375276-TC-T	VUS lean LB		1				10-43615109-G-T	-6			1-204380062-G-C	VUS lean LB	2023-05-25	1	-2	-1		3-196434695-T-C	Benign	2023-06-05	-9
10-89717685-A-C	2			10-89717685-A-C	2			10-73553127-G-A	Likely Benign		-4				10-43615538-C-T	3			1-204380233-A-G	VUS lean LB	2023-05-25	1	-2	-1		3-47144881-A-T	Benign	2023-06-05	-9
10-89720649-A-T	11			10-89720649-A-T	11			10-73558213-CT-C	Likely Path		9				10-43617443-T-G	3			1-204380429-C-T	VUS lean LB	2023-05-25	1	-1	0		3-47162559-G-A	Benign	2023-06-05	-9
10-90703570-C-T	5			10-90703570-C-T	5			10-73563128-G-A	Likely Benign		-4				10-43620379-G-A	-6			1-204380453-C-G	VUS lean LB	2023-05-25	1	-1	0		3-53263333-G-A	Benign	2023-06-05	-9
10-90774206-A-G	1			10-90774206-A-G	1			10-73567275-G-A	Benign		-8				10-43622027-A-T	2			1-204380519-T-A	VUS lean LB	2023-05-25	1	-1	0		3-53274311-G-A	Benign	2023-06-05	-9
10-91222251-T-G	-7			10-91222251-T-G	-7			10-73569774-GA-TT	VUS lean LB		1				10-43622121-C-A	-6			1-205116700-C-A	Benign	2023-05-25	0	-8	-8		3-57139894-G-C	Benign	2023-06-05	-9
10-93410-C-T	-4			10-93410-C-T	-4			10-73587916-T-C	Likely Path		9				10-43622131-C-T	9	2023-05-25		1-205116781-A-G	VUS lean LB	2023-05-25	1	-1	0		3-57144258-T-G	Benign	2023-06-05	-9
10-95517902-A-G	-8			10-95517902-A-G	-8			10-74928066-T-TGAGGAG	Likely Benign		-4				10-50667281-C-A	9	2023-05-25		1-205116802-C-A	VUS lean LB	2023-05-25	1	0	1		3-71008355-CC-TT	Benign	2023-06-05	-9
10-96006242-A-G	1			10-96006242-A-G	1			10-74928066-TGAGGAGGAGGAGGAG-T	VUS lean LB		1				10-50678232-T-C	-6			1-205116803-G-A	Likely Benign	2023-05-25	0	-5	-5		3-71096114-G-C	Benign	2023-06-05	-9
10-97380918-G-A	2			10-97380918-G-A	2			10-74968418-AT-A	Likely Path		8				10-50678829-A-G	-6			1-205116858-C-T	VUS lean LB	2023-05-25	0	0	0		3-7494298-G-A	Benign	2023-06-05	-9
10-97380982-G-A	-2			10-97380982-G-A	-2			10-74994956-C-T	Benign		-6				10-50678884-T-G	-5			1-205119860-C-T	VUS lean LB	2023-05-25	1	-1	0		3-7721861-G-C	Benign	2023-06-05	-9
10-97388438-C-T	1			10-97388438-C-T	1			10-75506593-G-T	VUS		3				10-50679105-A-C	3			1-205128736-G-A	VUS lean LB	2023-05-25	1	0	1		3-77684117-G-T	Benign	2023-06-05	-9
10-97402861-C-T	2			10-97402861-C-T	2			10-75510926-GTGGCCAGGCTGCATA-G	VUS	45071	3				10-50679107-A-C	2			1-205132932-G-A	VUS lean LB	2023-05-25	1	-1	0		4-126240485-C-T	Benign	2023-06-05	-9
10-97440221-TGACTTACCTGTATAGA-T	1			10-97440221-TGACTTACCTGTATAGA-T	1			10-75519846-G-GGGCCAGGCTCCTCCCCTT	Benign	45071	-6				10-50680518-T-C	8	2023-05-25		1-205133039-T-G	VUS lean LB	2023-05-25	1	-1	0		4-126370709-C-T	Benign	2023-06-05	-9
10-97444373-A-C	9			10-97444373-A-C	9			10-76602990-C-T	Benign	45071	-9				10-50680518-T-C	9			1-205138368-A-G	VUS lean LB	2023-05-25	1	0	1		4-1805502-C-T	Benign	2023-06-05	-9
10-97446819-A-C	9			10-97446819-A-C	9			10-76735809-C-T	Benign		-6				10-50681536-G-A	1			1-205138685-C-G	VUS lean LB	2023-05-25	1	-1	0		4-1806131-T-C	Benign	2023-06-05	-9
10-97453234-C-T	9			10-97453234-C-T	9			10-76748852-C-T	VUS		2				10-50686456-G-A	4	2023-05-25		1-205138701-C-T	Benign	2023-05-25	0	-6	-6		4-187518172-C-T	Benign	2023-06-05	-9
10-97453433-G-A	-6			10-97453433-G-A	-6			10-76781833-A-G	Benign		-6				10-50686483-G-A	8	2023-05-25		1-205138725-TC-T	Likely Path	2023-05-25	9	0	9		4-187527314-T-C	Benign	2023-06-05	-9
10-97453666-AG-A	1			10-97453666-AG-A	1			10-76781869-GGAA-G	VUS lean LB	45071	-1				10-50686483-G-A	4			1-205156545-C-T	VUS lean LB	2023-05-25	8	-8	0		4-187540381-G-A	Benign	2023-06-05	-9
11-101323793-C-T	9			11-101323793-C-T	9			10-76781872-A-G	Benign		-6				10-50690882-A-G	5	2023-05-25		1-205156545-C-T	Pathogenic	2023-05-25	11	0	11		4-187541686-G-T	Benign	2023-06-05	-9
11-101323799-G-A	9			11-101323799-G-A	9			10-76781875-A-C	Benign		-6				10-50701162-C-T	9	2023-05-25		1-205180407-A-T	Benign	2023-05-25	0	-10	-10		4-187542094-T-C	Benign	2023-06-05	-9
11-101325783-A-C	1			11-101325783-A-C	1			10-76781881-A-G	Benign		-6				10-54528016-C-A	0			1-205180407-A-T	Benign		0	-6	-6		4-187549364-G-A	Benign	2023-06-05	-9
11-101342039-C-T	1			11-101342039-C-T	1			10-76781943-C-T	Likely Benign		-5				10-54531242-G-A	-8			1-205180409-C-A	VUS lean LB	2023-05-25	1	-1	0		4-187584530-G-A	Benign	2023-06-05	-9
11-101344338-G-GA	9			11-101344338-G-GA	9			10-76784725-G-A	Benign		-6				10-55581761-G-GTAGA	8			1-205180454-G-A	VUS lean LB	2023-05-25	1	-1	0		4-187628819-C-T	Benign	2023-06-05	-9
11-101375266-T-C	1			11-101375266-T-C	1			10-76784759-G-A	Benign		-6				10-55582514-AAG-A	9			1-205180476-C-T	VUS lean LB	2023-05-25	1	-2	-1		4-187628947-C-T	Benign	2023-06-05	-9
11-101375434-C-A	1			11-101375434-C-A	1			10-76788469-C-A	Pathogenic	45071	11				10-55582591-TTTGCCTCTTCAGTTGTAAGC-T	8			1-205180578-C-T	Benign	2023-05-25	0	-8	-8		4-187629836-G-T	Benign	2023-06-05	-9
11-101375441-TG-T	9			11-101375441-TG-T	9			10-76788804-CACGAAGAGGAGGAGGAAGAGG-C	VUS lean LP	45071	5				10-55600246-G-T	-8			1-205180642-A-G	Likely Benign	2023-05-25	0	-2	-2		4-20255507-G-A	Benign	2023-06-05	-9
11-101454228-G-A	9			11-101454228-G-A	9			10-76788833-G-A	Benign		-6				10-55616933-A-G	9			1-2066712-C-T	VUS	2023-05-25	2	0	2		4-20493434-G-A	Benign	2023-06-05	-9
11-102056748-G-T	9			11-102056748-G-T	9			10-76789060-C-T	Likely Benign		-5				10-60588535-C-T	0	2023-05-25		1-2066713-G-A	VUS	2023-05-25	2	0	2		4-20533613-C-G	Benign	2023-06-05	-9
11-102482620-G-A	-8			11-102482620-G-A	-8			10-76789417-G-A	Benign	45071	-8				10-64977041-CAG-C	9	2023-05-25		1-2075748-G-A	VUS lean LB	2023-05-25	0	-1	-1		4-20550697-G-A	Benign	2023-06-05	-9
11-102826013-A-G	0			11-102826013-A-G	0			10-76789971-C-T	Pathogenic	45071	19				10-67680137-A-AT	4			1-207642016-G-GT	Likely Path		9	0	9		4-20619178-C-T	Benign	2023-06-05	-9
11-102826018-G-A	8			11-102826018-G-A	8			10-79553815-C-T	Benign		-6				10-67680159-G-A	9			1-207930358-G-C	Likely Path		9	0	9		4-38051499-A-G	Benign	2023-06-05	-9
11-103022864-G-T	9			11-103022864-G-T	9			10-79556301-A-G	Benign		-6				10-67680207-G-GT	9			1-207930549-T-G	Likely Path		9	0	9		4-5570317-G-A	Benign	2023-06-05	-9
11-103024105-G-A	-6			11-103024105-G-A	-6			10-79556305-C-T	Benign		-6				10-70174810-AG-A	9			1-207934683-T-G	VUS lean LB		0	0	0		4-5578101-G-C	Benign	2023-06-05	-9
11-103024165-AT-A	9			11-103024165-AT-A	9			10-79566664-C-T	Benign		-6				10-70191683-G-A	0			1-207940402-T-G	Likely Benign		0	-2	-2		4-5620263-G-A	Benign	2023-06-05	-9
11-103025296-G-T	-5			11-103025296-G-T	-5			10-79566684-G-A	Likely Benign		-5				10-70231615-G-A	1			1-2080355-G-A	VUS lean LB	2023-05-25	1	-2	-1		4-5620310-G-A	Benign	2023-06-05	-9
11-103040874-A-G	1			11-103040874-A-G	1			10-79576826-C-T	Benign		-6				10-70644503-G-A	0			1-209789946-C-T	VUS lean LB	2023-05-25	0	-1	-1		4-5624614-G-A	Benign	2023-06-05	-9
11-103047082-G-C	0			11-103047082-G-C	0			10-79581042-C-T	Benign		-6				10-70645026-C-T	8			1-209789970-C-A	Likely Path	2023-05-25	9	0	9		4-5627493-G-T	Benign	2023-06-05	-9
11-103048393-G-A	11			11-103048393-G-A	11			10-79581251-A-C	Benign		-6				10-70645738-ATGGTGCC-A	8			1-209790791-C-T	VUS lean LB	2023-05-25	0	-1	-1		4-5630327-G-A	Benign	2023-06-05	-9
11-103055630-CTA-C	9			11-103055630-CTA-C	9			10-79581282-T-C	Benign		-6				10-70645893-G-T	0			1-209790792-G-A	VUS lean LB	2023-05-25	0	-1	-1		4-5642259-C-T	Benign	2023-06-05	-9
11-103058253-GA-G	9			11-103058253-GA-G	9			10-79581754-G-A	Benign		-6				10-70652345-GAC-G	8			1-209790859-G-A	Likely Benign	2023-05-25	0	-2	-2		4-5682993-G-A	Benign	2023-06-05	-9
11-103091449-A-G	0			11-103091449-A-G	0			10-79584179-C-T	Likely Benign		-5				10-71654336-T-C	4			1-209790859-G-A	Benign		0	-6	-6		4-5690898-T-C	Benign	2023-06-05	-9
11-103107198-A-G	-6			11-103107198-A-G	-6			10-79588706-G-A	Benign		-6				10-72358167-G-A	-4			1-209791341-G-A	Likely Benign	2023-05-25	0	-2	-2		4-5754592-G-A	Benign	2023-06-05	-9
11-103130692-C-A	3			11-103130692-C-A	3			10-79601934-T-C	Benign		-6				10-73375276-TC-T	1			1-209791341-G-T	VUS lean LB	2023-05-25	0	-1	-1		4-73942702-C-A	Benign	2023-06-05	-9
11-103153758-G-C	-5			11-103153758-G-C	-5			10-79616631-C-T	Benign		-6				10-73553127-G-A	-4			1-209791358-T-C	VUS lean LB	2023-05-25	0	-1	-1		4-73944597-T-C	Benign	2023-06-05	-9
11-103175330-A-G	-3			11-103175330-A-G	-3			10-79759808-G-C	VUS		2				10-73558213-CT-C	9			1-209791358-T-C	Likely Benign		0	-5	-5		4-73956757-T-C	Benign	2023-06-05	-9
11-103327079-A-C	-6			11-103327079-A-C	-6			10-79795376-A-G	Benign	45071	-9				10-73563128-G-A	-4			1-209795915-C-A	VUS lean LB	2023-05-25	1	-1	0		4-73956805-T-G	Benign	2023-06-05	-9
11-108114679-G-T	9			11-108114679-G-T	9			10-79800374-C-T	Benign	45071	-10				10-73567275-G-A	-8			1-209795938-C-T	VUS lean LB	2023-05-25	1	-2	-1		4-73957567-C-A	Artifact	2023-06-05	-9
11-108129761-T-A	1			11-108129761-T-A	1			10-79814420-G-A	Likely Path		9				10-73569774-GA-TT	1			1-209796480-G-A	VUS lean LB	2023-05-25	0	-1	-1		4-73986010-C-T	Benign	2023-06-05	-9
11-108137925-CG-AT	1			11-108137925-CG-AT	1			10-79814609-C-T	Benign	45071	-9				10-73587916-T-C	9			1-209796866-G-A	VUS lean LB	2023-05-25	1	-2	-1		4-73987465-T-C	Benign	2023-06-05	-9
11-108180945-G-C	-4			11-108180945-G-C	-4			10-8097653-GCCA-G	VUS	45071	3				10-74928066-T-TGAGGAG	-4			1-209797286-G-A	VUS lean LB	2023-05-25	0	0	0		4-74008480-C-T	Benign	2023-06-05	-9
11-108186757-G-A	1			11-108186757-G-A	1			10-8100270-A-G	VUS lean LB	45071	1				10-74928066-TGAGGAGGAGGAGGAG-T	1			1-209799066-G-A	Likely Path	2023-05-25	8	0	8		4-79328830-T-C	Benign	2023-06-05	-9
11-108201108-T-G	-4			11-108201108-T-G	-4			10-8100451-CG-C	Likely Path	45071	9				10-74968418-AT-A	8	2023-05-25		1-209799066-G-A	VUS lean LP		8	-4	4		4-79343055-C-T	Benign	2023-06-05	-9
11-108202168-TAGAG-T	1			11-108202168-TAGAG-T	1			10-8100514-C-G	VUS		3				10-74994956-C-T	-6			1-209799066-G-A	Likely Path		9	0	9		4-79432649-G-A	Benign	2023-06-05	-9
11-108204612-G-A	9			11-108204612-G-A	9			10-8100617-G-A	Benign		-6				10-75506593-G-T	4	2023-05-25		1-209799143-A-T	VUS lean LB	2023-05-25	1	-1	0		4-79442734-G-A	Benign	2023-06-05	-9
11-108384832-G-A	8			11-108384832-G-A	8			10-8106047-C-T	Benign		-6				10-75506593-G-T	3			1-209799191-C-T	Likely Benign	2023-05-25	0	-2	-2		4-88967833-A-G	Benign	2023-06-05	-9
11-111635566-C-T	-8			11-111635566-C-T	-8			10-8106047-CTA-C	Pathogenic	45071	11				10-75510926-GTGGCCAGGCTGCATA-G	3	2023-05-25		1-209800244-C-T	Likely Benign	2023-05-25	0	-2	-2		4-88967919-T-G	Benign	2023-06-05	-9
11-111675817-C-A	1			11-111675817-C-A	1			10-8111550-A-G	VUS lean LP		5				10-75519846-G-GGGCCAGGCTCCTCCCCTT	-6	2023-05-25		1-209800774-G-A	Likely Benign	2023-05-25	0	-5	-5		4-88973181-A-T	Benign	2023-06-05	-9
11-111709077-G-A	9			11-111709077-G-A	9			10-8115711-C-T	VUS lean LP		5				10-76602990-C-T	-9	2023-05-25		1-209800800-C-T	VUS lean LB	2023-05-25	0	-1	-1		4-88986959-C-T	Benign	2023-06-05	-9
11-111959663-C-T	8			11-111959663-C-T	8			10-81373759-C-T	VUS lean LP		4				10-76735809-C-T	-6			1-209800873-T-A	VUS lean LB	2023-05-25	0	-1	-1		4-88989102-G-A	Benign	2023-06-05	-9
11-112099314-CAG-TAT	-4			11-112099314-CAG-TAT	-4			10-81929003-A-AG	Likely Path		8				10-76748852-C-T	2			1-209801414-A-G	VUS lean LB	2023-05-25	1	-1	0		5-112128202-A-G	Benign	2023-06-05	-9
11-116661656-G-A	4			11-116661656-G-A	4			10-85962879-G-A	Benign		-8				10-76781833-A-G	-6			1-209801474-C-T	VUS lean LB	2023-05-25	0	-1	-1		5-112163631-G-A	Benign	2023-06-05	-9
11-116706934-ACTT-A	0			11-116706934-ACTT-A	0			10-88441437-C-T	Likely Benign		-4				10-76781869-GGAA-G	-1	2023-05-25		1-209803092-C-T	VUS lean LB	2023-05-25	1	-1	0		5-112173613-C-T	Benign	2023-06-05	-9
11-116708102-A-G	3			11-116708102-A-G	3			10-88476145-CT-C	VUS lean LP		4				10-76781872-A-G	-6			1-209803110-C-T	VUS lean LB	2023-05-25	0	-1	-1		5-112173899-C-T	Benign	2023-06-05	-9
11-116708192-C-T	-5			11-116708192-C-T	-5			10-89711873-A-G	Pathogenic	45071	13				10-76781875-A-C	-6			1-209803113-G-T	VUS lean LB	2023-05-25	1	-1	0		5-112174096-C-T	Benign	2023-06-05	-9
11-117214932-GAA-G	9			11-117214932-GAA-G	9			10-89711961-G-A	Benign		-6				10-76781881-A-G	-6			1-209803229-G-T	VUS lean LB	2023-05-25	1	-2	-1		5-112174456-A-T	Benign	2023-06-05	-9
11-117252545-ACT-A	9			11-117252545-ACT-A	9			10-89717685-A-C	VUS		2				10-76781943-C-T	-5			1-209803235-AG-A	Likely Path	2023-05-25	8	0	8		5-112174762-G-A	Benign	2023-06-05	-9
11-117261560-C-T	9			11-117261560-C-T	9			10-89720649-A-T	Likely Path	45071	7				10-76784725-G-A	-6			1-209806045-G-A	VUS lean LB	2023-05-25	0	-1	-1		5-112175023-A-G	Benign	2023-06-05	-9
11-117266404-C-T	0			11-117266404-C-T	0			10-90703570-C-T	VUS lean LP		5				10-76784759-G-A	-6			1-209806081-C-T	VUS lean LB	2023-05-25	0	-1	-1		5-112175240-G-C	Benign	2023-06-05	-9
11-117267883-C-T	8			11-117267883-C-T	8			10-90774206-A-G	VUS lean LB		1				10-76788469-C-A	11	2023-05-25		1-209806420-A-G	VUS lean LB	2023-05-25	1	0	1		5-112175617-T-A	Benign	2023-06-05	-9
11-117280510-A-ACCCCCCCC	8			11-117280510-A-ACCCCCCCC	8			10-91222251-T-G	Benign		-7				10-76788804-CACGAAGAGGAGGAGGAAGAGG-C	5	2023-05-25		1-209811250-C-A	VUS lean LB	2023-05-25	1	-1	0		5-112176184-T-C	Benign	2023-06-05	-9
11-117282575-C-T	0			11-117282575-C-T	0			10-93410-C-T	Likely Benign		-4				10-76788804-CACGAAGAGGAGGAGGAAGAGG-C	2			1-209811312-A-T	VUS lean LB	2023-05-25	1	-1	0		5-112176196-G-A	Benign	2023-06-05	-9
11-118367083-G-T	9			11-118367083-G-T	9			10-95517902-A-G	Benign		-8				10-76788833-G-A	-6			1-209811935-C-T	VUS lean LB	2023-05-25	1	-1	0		5-112176541-C-G	Benign	2023-06-05	-9
11-118373519-C-T	0			11-118373519-C-T	0			10-96006242-A-G	VUS lean LB		1				10-76789060-C-T	-5			1-209823367-C-T	Likely Benign	2023-05-25	0	-2	-2		5-112176556-G-A	Benign	2023-06-05	-9
11-118629588-A-C	9			11-118629588-A-C	9			10-97380918-G-A	VUS		2				10-76789417-G-A	-8	2023-05-25		1-209823441-G-A	VUS lean LB	2023-05-25	1	-1	0		5-112177817-T-C	Benign	2023-06-05	-9
11-118828057-G-C	8			11-118828057-G-C	8			10-97380982-G-A	Likely Benign		-2				10-76789971-C-T	19	2023-05-25		1-209823460-A-AG	Likely Path	2023-05-25	8	0	8		5-112178212-G-A	Benign	2023-06-05	-9
11-118895731-C-T	-2			11-118895731-C-T	-2			10-97388438-C-T	VUS lean LB		1				10-79553815-C-T	-6			1-209823460-A-AG	Likely Path		9	0	9		5-137902795-C-T	Benign	2023-06-05	-9
11-118895900-C-T	9			11-118895900-C-T	9			10-97402861-C-T	VUS		2				10-79556301-A-G	-6			1-209824275-G-A	Likely Benign	2023-05-25	0	-5	-5		5-141693948-G-A	Benign	2023-06-05	-9
11-118896762-C-T	1			11-118896762-C-T	1			10-97440221-TGACTTACCTGTATAGA-T	VUS lean LB		1				10-79556305-C-T	-6			1-209824280-A-G	Likely Benign	2023-05-25	0	-2	-2		5-176637569-C-T	Benign	2023-06-05	-9
11-118962123-C-T	18			11-118962123-C-T	18			10-97444373-A-C	Likely Path		9				10-79566664-C-T	-6			1-209963911-G-A	VUS lean LB		1	0	1		5-176638235-T-C	Benign	2023-06-05	-9
11-118963189-A-G	5			11-118963189-A-G	5			10-97446819-A-C	Likely Path		9				10-79566684-G-A	-5			1-2100983-A-G	VUS lean LB	2023-05-25	1	-2	-1		5-176638964-G-C	Benign	2023-06-05	-9
11-119149287-A-ATCAGT	9			11-119149287-A-ATCAGT	9			10-97453234-C-T	Likely Path		9				10-79576826-C-T	-6			1-2103541-G-A	Likely Benign	2023-05-25	0	-2	-2		5-176675193-G-A	Benign	2023-06-05	-9
11-119155811-G-A	9			11-119155811-G-A	9			10-97453433-G-A	Benign		-6				10-79581042-C-T	-6			1-2103766-G-A	VUS lean LB	2023-05-25	1	-1	0		5-176722277-C-T	Benign	2023-06-05	-9
11-124761441-G-A	4			11-124761441-G-A	4			10-97453666-AG-A	VUS lean LB		1				10-79581251-A-C	-6			1-2105393-G-A	VUS lean LB	2023-05-25	0	0	0		5-37153929-G-A	Benign	2023-06-05	-9
11-124971153-C-A	1			11-124971153-C-A	1			11-101323793-C-T	Likely Path		9				10-79581282-T-C	-6			1-2106687-C-T	VUS lean LB	2023-05-25	0	-1	-1		5-37169169-T-C	Benign	2023-06-05	-9
11-125831610-C-T	-6			11-125831610-C-T	-6			11-101323799-G-A	Likely Path		9				10-79581754-G-A	-6			1-2106694-A-C	VUS lean LB	2023-05-25	1	-1	0		5-37183585-T-C	Benign	2023-06-05	-9
11-125850943-C-A	0			11-125850943-C-A	0			11-101325783-A-C	VUS lean LB		1				10-79584179-C-T	-5			1-2106724-C-A	VUS lean LB	2023-05-25	1	-2	-1		5-37186443-A-G	Benign	2023-06-05	-9
11-125871707-G-C	5			11-125871707-G-C	5			11-101342039-C-T	VUS lean LB		1				10-79588706-G-A	-6			1-210977498-A-C	VUS lean LB		1	0	1		5-38482225-A-G	Benign	2023-06-05	-9
11-125875933-TGTATTTGTTTCAAAA-T	3			11-125875933-TGTATTTGTTTCAAAA-T	3			11-101344338-G-GA	Likely Path		9				10-79601934-T-C	-6			1-214794240-C-A	Likely Benign	2023-05-25	0	-2	-2		5-79950751-C-T	Benign	2023-06-05	-9
11-125885377-CTG-C	9			11-125885377-CTG-C	9			11-101375266-T-C	VUS lean LB		1				10-79616631-C-T	-6			1-214794250-A-T	VUS lean LB	2023-05-25	1	-2	-1		5-80024783-G-A	Benign	2023-06-05	-9
11-125891210-G-C	0			11-125891210-G-C	0			11-101375434-C-A	VUS lean LB		1				10-79759808-G-C	2			1-214795508-C-G	VUS lean LB	2023-05-25	1	-1	0		5-80037285-A-C	Benign	2023-06-05	-9
11-126215441-C-T	-8			11-126215441-C-T	-8			11-101375441-TG-T	Likely Path		9				10-79795376-A-G	-9	2023-05-25		1-214795576-G-A	VUS lean LB	2023-05-25	0	-1	-1		5-80063847-G-A	Benign	2023-06-05	-9
11-128709252-A-C	1			11-128709252-A-C	1			11-101454228-G-A	Likely Path		9				10-79800374-C-T	-10	2023-05-25		1-214795618-A-C	VUS lean LB	2023-05-25	1	-1	0		5-896798-T-C	Benign	2023-06-05	-9
11-128781322-C-T	3			11-128781322-C-T	3			11-102056748-G-T	Likely Path		9				10-79814420-G-A	9			1-214802479-C-G	VUS lean LB	2023-05-25	0	-1	-1		5-94872804-C-T	Benign	2023-06-05	-9
11-128781906-G-A	-6			11-128781906-G-A	-6			11-102482620-G-A	Benign		-8				10-79814609-C-T	-9	2023-05-25		1-214803911-T-C	VUS lean LB	2023-05-25	1	0	1		6-135639715-G-A	Benign	2023-06-05	-9
11-128781926-A-T	3			11-128781926-A-T	3			11-102826013-A-G	VUS lean LB		0				10-8097653-GCCA-G	3	2023-05-25		1-214813427-A-G	VUS lean LB	2023-05-25	1	-1	0		6-157099426-A-ACAGCAG	Benign	2023-06-05	-9
11-133938980-T-A	1			11-133938980-T-A	1			11-102826018-G-A	Likely Path		8				10-8100270-A-G	1	2023-05-25		1-214813492-T-TA	Likely Path	2023-05-25	9	0	9		6-157099426-A-G	Artifact	2023-06-05	-9
11-134009641-G-C	1			11-134009641-G-C	1			11-103022864-G-T	Likely Path		9				10-8100451-CG-C	9	2023-05-25		1-214813576-A-G	Likely Benign	2023-05-25	0	-2	-2		6-157099981-G-GGGC	Benign	2023-06-05	-9
11-134022853-TC-AA	8			11-134022853-TC-AA	8			11-103024105-G-A	Benign	45071	-10				10-8100514-C-G	3			1-214814144-T-C	VUS lean LB	2023-05-25	1	-1	0		6-157099981-G-GGGCGGC	Benign	2023-06-05	-9
11-134022868-G-A	9			11-134022868-G-A	9			11-103024165-AT-A	Likely Path		9				10-8100617-G-A	-6			1-214814364-C-T	Likely Benign	2023-05-25	0	-2	-2		6-157099981-GGGCGGCGGC-G	Benign	2023-06-05	-9
11-134023032-T-TA	9			11-134023032-T-TA	9			11-103025296-G-T	Likely Benign		-5				10-8106047-C-T	-6			1-214814517-CT-C	Likely Path	2023-05-25	9	0	9		6-157100023-C-CGGA	Benign	2023-06-05	-9
11-134027922-T-G	-6			11-134027922-T-G	-6			11-103027166-G-A	Benign	45071	-6				10-8106047-CTA-C	11	2023-05-25		1-214814616-CTT-C	Likely Path	2023-05-25	9	0	9		6-157150450-G-A	Benign	2023-06-05	-9
11-134028365-G-A	-6			11-134028365-G-A	-6			11-103040874-A-G	VUS lean LB		1				10-8111550-A-G	5	2023-05-25		1-214815298-A-G	Benign	2023-05-25	0	-8	-8		6-157470068-G-C	Benign	2023-06-05	-9
11-134029817-A-G	-6			11-134029817-A-G	-6			11-103047082-G-C	VUS lean LB		0				10-8115711-C-T	5	2023-05-25		1-214815384-C-T	Likely Path	2023-05-25	9	0	9		6-157488189-C-T	Benign	2023-06-05	-9
11-134055399-G-GA	9			11-134055399-G-GA	9			11-103048393-G-A	Pathogenic		11				10-81373759-C-T	4			1-214815453-A-G	VUS lean LB	2023-05-25	1	-2	-1		6-157488272-A-T	Benign	2023-06-05	-9
11-134080238-GTTCT-G	9			11-134080238-GTTCT-G	9			11-103055630-CTA-C	Likely Path		9				10-81929003-A-AG	8			1-214815470-CTG-C	Likely Path	2023-05-25	8	0	8		6-157495209-C-T	Benign	2023-06-05	-9
11-134090548-ATCTCTGCTTCTATGCTGGGATCCAAAGGCTCAG-A	3			11-134090548-ATCTCTGCTTCTATGCTGGGATCCAAAGGCTCAG-A	3			11-103058253-GA-G	Likely Path		9				10-85962879-G-A	-8			1-214815492-A-G	Benign	2023-05-25	0	-6	-6		6-157505418-C-T	Benign	2023-06-05	-9
11-14902052-CAT-C	8			11-14902052-CAT-C	8			11-103091449-A-G	VUS lean LB		0				10-88441437-C-T	-4			1-214815723-A-C	VUS lean LB	2023-05-25	1	-2	-1		6-157505478-G-A	Benign	2023-06-05	-9
11-17111388-C-T	0			11-17111388-C-T	0			11-103107198-A-G	Benign		-6				10-88476145-CT-C	4			1-214815751-A-C	Likely Benign	2023-05-25	1	-4	-3		6-157522171-T-G	Benign	2023-06-05	-9
11-17134174-CT-C	9			11-17134174-CT-C	9			11-103130692-C-A	VUS		3				10-89711873-A-G	13	2023-05-25		1-214815888-C-T	Likely Benign	2023-05-25	0	-2	-2		6-1610794-C-T	Benign	2023-06-05	-9
11-17135988-G-A	9			11-17135988-G-A	9			11-103153758-G-C	Likely Benign		-5				10-89711961-G-A	-6			1-214815990-A-G	VUS lean LB	2023-05-25	1	-2	-1		6-1611730-C-T	Benign	2023-06-05	-9
11-17135991-C-A	9			11-17135991-C-A	9			11-103175330-A-G	Likely Benign		-3				10-89717685-A-C	2			1-214816120-G-A	VUS lean LB	2023-05-25	1	-2	-1		6-170592109-G-A	Benign	2023-06-05	-9
11-17153537-A-C	0			11-17153537-A-C	0			11-103327079-A-C	Benign		-6				10-89720649-A-T	7	2023-05-25		1-214816139-T-C	VUS lean LB	2023-05-25	1	-1	0		6-170592620-A-G	Benign	2023-06-05	-9
11-17418602-C-T	-5			11-17418602-C-T	-5			11-108114679-G-T	Likely Path		9				10-89720649-A-T	0	2023-05-25		1-214816222-G-A	VUS lean LB	2023-05-25	1	-2	-1		6-30622567-A-G	Benign	2023-06-05	-9
11-17418761-C-A	9			11-17418761-C-A	9			11-108129761-T-A	VUS lean LB		1				10-90703570-C-T	5			1-214816246-G-A	VUS lean LB	2023-05-25	1	-2	-1		6-30622594-C-G	Benign	2023-06-05	-9
11-17419323-C-T	2			11-17419323-C-T	2			11-108137925-CG-AT	VUS lean LB		1				10-90774206-A-G	1			1-214816306-C-G	VUS lean LB	2023-05-25	1	-2	-1		6-30639049-T-C	Benign	2023-06-05	-9
11-17419344-C-A	1			11-17419344-C-A	1			11-108180945-G-C	Likely Benign		-4				10-91222251-T-G	-7			1-214816409-G-A	Likely Benign	2023-05-25	0	-2	-2		6-30640478-T-C	Benign	2023-06-05	-9
11-17424218-G-A	0			11-17424218-G-A	0			11-108186757-G-A	VUS lean LB		1				10-93410-C-T	-4			1-214816542-G-A	VUS lean LB	2023-05-25	0	-1	-1		6-31935145-G-A	Benign	2023-06-05	-9
11-17464335-C-T	-4			11-17464335-C-T	-4			11-108201108-T-G	Likely Benign		-4				10-95517902-A-G	-8			1-214817928-A-G	VUS lean LB	2023-05-25	1	-2	-1		6-32010286-G-C	Artifact	2023-06-05	-9
11-17464724-C-A	9			11-17464724-C-A	9			11-108202168-TAGAG-T	VUS lean LB		1				10-96006242-A-G	1			1-214818054-CA-C	Likely Path	2023-05-25	8	0	8		6-32017776-C-T	Benign	2023-06-05	-9
11-17483156-G-A	1			11-17483156-G-A	1			11-108204612-G-A	Likely Path		9				10-97380918-G-A	2			1-214818182-T-C	VUS lean LB	2023-05-25	1	-1	0		6-32029253-A-G	Benign	2023-06-05	-9
11-17491689-T-C	3			11-17491689-T-C	3			11-108384832-G-A	Likely Path		8				10-97380982-G-A	-2			1-214818236-C-T	VUS lean LB		1	0	1		6-32065890-C-T	Benign	2023-06-05	-9
11-17574758-G-A	-8			11-17574758-G-A	-8			11-111635566-C-T	Benign		-8				10-97388438-C-T	1			1-214818291-G-A	Benign	2023-05-25	0	-6	-6		6-35434083-G-A	Benign	2023-06-05	-9
11-17596437-C-T	4			11-17596437-C-T	4			11-111675817-C-A	VUS lean LB		1				10-97402861-C-T	2			1-214818328-A-G	VUS lean LB	2023-05-25	1	-1	0		6-42937685-C-T	Benign	2023-06-05	-9
11-17618536-C-T	8			11-17618536-C-T	8			11-111709077-G-A	Likely Path		9				10-97440221-TGACTTACCTGTATAGA-T	9	2023-05-25		1-214818363-A-G	VUS lean LB		1	0	1		6-51640639-T-C	Benign	2023-06-05	-9
11-17741372-GC-G	9			11-17741372-GC-G	9			11-111959663-C-T	Likely Path		8				10-97440221-TGACTTACCTGTATAGA-T	1			1-214818755-T-G	VUS lean LB	2023-05-25	1	-2	-1		6-51712703-C-T	Benign	2023-06-05	-9
11-20658738-AG-A	9			11-20658738-AG-A	9			11-112099314-CAG-TAT	Likely Benign		-4				10-97444373-A-C	-4	2023-05-25		1-214818803-C-T	Likely Benign	2023-05-25	0	-2	-2		6-51712759-T-C	Benign	2023-06-05	-9
11-22225349-G-A	8			11-22225349-G-A	8			11-116661656-G-A	VUS lean LP		4				10-97444373-A-C	1	2023-05-25		1-214818998-G-A	VUS lean LB	2023-05-25	1	-2	-1		6-51777312-G-A	Benign	2023-06-05	-9
11-22239808-A-G	-8			11-22239808-A-G	-8			11-116706934-ACTT-A	VUS lean LB		0				10-97444373-A-C	9			1-214819056-C-G	VUS lean LB	2023-05-25	1	-2	-1		6-51890732-G-A	Benign	2023-06-05	-9
11-22242646-C-CA	0			11-22242646-C-CA	0			11-116708102-A-G	VUS		3				10-97446819-A-C	8	2023-05-25		1-214819181-T-C	VUS lean LB	2023-05-25	1	-2	-1		6-51907664-C-T	Benign	2023-06-05	-9
11-22257752-G-T	-8			11-22257752-G-T	-8			11-116708192-C-T	Likely Benign		-5				10-97446819-A-C	9			1-214819897-G-A	Benign	2023-05-25	0	-10	-10		6-51907901-G-A	Benign	2023-06-05	-9
11-22283684-G-A	-4			11-22283684-G-A	-4			11-117214932-GAA-G	Likely Path		9				10-97453234-C-T	9	2023-05-25		1-214819897-G-A	Benign		0	-6	-6		6-51929841-T-A	Benign	2023-06-05	-9
11-22283708-G-T	-4			11-22283708-G-T	-4			11-117252545-ACT-A	Likely Path		9				10-97453433-G-A	-6			1-214819919-G-C	Likely Benign	2023-05-25	0	-2	-2		6-7231287-C-T	Benign	2023-06-05	-9
11-22283777-T-C	-4			11-22283777-T-C	-4			11-117261560-C-T	Likely Path		9				10-97453666-AG-A	1			1-214820006-G-A	VUS lean LB	2023-05-25	1	-1	0		6-7231521-C-T	Benign	2023-06-05	-9
11-22291919-C-A	0			11-22291919-C-A	0			11-117266404-C-T	VUS lean LB		0				11-101323793-C-T	9			1-214820558-C-A	Likely Benign	2023-05-25	0	-2	-2		7-127251242-G-A	Benign	2023-06-05	-9
11-22296151-C-T	-4			11-22296151-C-T	-4			11-117267883-C-T	Likely Path		8				11-101323799-G-A	9			1-214820659-A-C	VUS lean LB	2023-05-25	0	-1	-1		7-128845555-G-A	Benign	2023-06-05	-9
11-22297723-T-A	-4			11-22297723-T-A	-4			11-117280510-A-ACCCCCCCC	Likely Path		8				11-101325783-A-C	1			1-214826188-G-A	VUS lean LB	2023-05-25	0	-1	-1		7-128846367-G-C	Benign	2023-06-05	-9
11-22646270-G-A	4			11-22646270-G-A	4			11-117282575-C-T	VUS lean LB		0				11-101342039-C-T	1			1-214826332-G-A	VUS lean LB	2023-05-25	1	0	1		7-128852187-G-A	Benign	2023-06-05	-9
11-22646657-TCC-T	9			11-22646657-TCC-T	9			11-118367083-G-T	Likely Path		9				11-101344338-G-GA	9			1-214828633-C-T	Likely Benign	2023-05-25	0	-2	-2		7-155596098-G-A	Benign	2023-06-05	-9
11-22646959-AGGCTCTCTTGGAGTGTCTCCTCATCGGCGTCCCGGACGCCCGGGCCG-A	8			11-22646959-AGGCTCTCTTGGAGTGTCTCCTCATCGGCGTCCCGGACGCCCGGGCCG-A	8			11-118373519-C-T	VUS lean LB		0				11-101375266-T-C	1			1-215847914-T-C	Likely Benign		0	-4	-4		7-155596353-G-A	Benign	2023-06-05	-9
11-2466615-C-G	5			11-2466615-C-G	5			11-118629588-A-C	Likely Path		9				11-101375434-C-A	1			1-215848120-G-A	Likely Benign		0	-4	-4		7-34118476-C-T	Benign	2023-06-05	-9
11-2542799-G-C	1			11-2542799-G-C	1			11-118828057-G-C	Likely Path		8				11-101375441-TG-T	9			1-215931935-A-T	Likely Path		8	0	8		7-34182893-C-T	Benign	2023-06-05	-9
11-2549201-A-G	5			11-2549201-A-G	5			11-118895731-C-T	Likely Benign		-2				11-101454228-G-A	9			1-215931936-C-T	Likely Path		8	0	8		7-42004684-G-A	Benign	2023-06-05	-9
11-2591850-C-T	-6			11-2591850-C-T	-6			11-118895900-C-T	Likely Path		9				11-102056748-G-T	9			1-2160153-G-T	VUS lean LB	2023-05-25	1	0	1		7-42005073-G-C	Benign	2023-06-05	-9
11-2591867-CT-C	13			11-2591867-CT-C	13			11-118896762-C-T	VUS lean LB		1				11-102482620-G-A	-8			1-2160213-C-T	VUS lean LB	2023-05-25	1	-1	0		7-42005869-C-T	Benign	2023-06-05	-9
11-2591893-C-T	-6			11-2591893-C-T	-6			11-118962123-C-T	Pathogenic		18				11-102826013-A-G	0			1-2160262-G-A	VUS lean LB	2023-05-25	1	-1	0		7-42063171-C-G	Benign	2023-06-05	-9
11-2591948-C-A	1			11-2591948-C-A	1			11-118963189-A-G	VUS lean LP		5				11-102826018-G-A	8			1-2160286-C-T	VUS lean LB	2023-05-25	1	-1	0		7-72891589-G-A	Benign	2023-06-05	-9
11-2591983-C-T	-6			11-2591983-C-T	-6			11-119149287-A-ATCAGT	Likely Path		9				11-103022864-G-T	9	2023-05-25		1-2160387-C-T	VUS lean LB	2023-05-25	1	-1	0		7-72987212-C-T	Benign	2023-06-05	-9
11-2593279-C-T	-6			11-2593279-C-T	-6			11-119155811-G-A	Likely Path		9				11-103024105-G-A	-10	2023-05-25		1-2160661-C-T	Benign	2023-05-25	0	-9	-9		7-73668615-G-A	Benign	2023-06-05	-9
11-2593289-C-T	9			11-2593289-C-T	9			11-124761441-G-A	VUS lean LP		4				11-103024165-AT-A	9	2023-05-25		1-2160859-C-T	VUS lean LB	2023-05-25	1	-1	0		7-73753271-C-T	Benign	2023-06-05	-9
11-2594153-C-T	-6			11-2594153-C-T	-6			11-124971153-C-A	VUS lean LB		1				11-103025296-G-T	-5			1-216138812-G-T	VUS lean LB		1	-1	0		7-73929751-G-A	Benign	2023-06-05	-9
11-2594200-C-T	8			11-2594200-C-T	8			11-125831610-C-T	Benign		-6				11-103027166-G-A	-6	2023-05-25		1-216143987-C-A	Likely Benign		0	-4	-4		7-73932488-C-G	Benign	2023-06-05	-9
11-2606494-A-G	8			11-2606494-A-G	8			11-125850943-C-A	VUS lean LB		0				11-103040874-A-G	1			1-216420460-C-A	Likely Benign		0	-4	-4		7-73932494-G-T	Benign	2023-06-05	-9
11-2606535-C-T	9			11-2606535-C-T	9			11-125871707-G-C	VUS lean LP		5				11-103047082-G-C	0			1-21880637-T-G	Likely Path		8	0	8		7-74103513-G-A	Benign	2023-06-05	-9
11-2610022-C-T	1			11-2610022-C-T	1			11-125875933-TGTATTTGTTTCAAAA-T	VUS		3				11-103048393-G-A	11			1-21887217-GTCA-G	VUS		3	0	3		7-74202933-C-T	Benign	2023-06-05	-9
11-27389739-T-C	-8			11-27389739-T-C	-8			11-125885377-CTG-C	Likely Path		9				11-103055630-CTA-C	9	2023-05-25		1-21889657-C-A	VUS lean LB		1	0	1		7-83590941-T-C	Benign	2023-06-05	-9
11-27398727-C-A	-8			11-27398727-C-A	-8			11-125891210-G-C	VUS lean LB		0				11-103058253-GA-G	9	2023-05-25		1-21889705-AC-CA	VUS lean LB		0	0	0		7-83631273-G-A	Benign	2023-06-05	-9
11-2790099-A-G	1			11-2790099-A-G	1			11-126215441-C-T	Benign		-8				11-103091449-A-G	0			1-21889714-T-C	VUS lean LB		1	0	1		7-92123826-C-T	Benign	2023-06-05	-9
11-2790111-C-T	13			11-2790111-C-T	13			11-128709252-A-C	VUS lean LB		1				11-103107198-A-G	-6			1-21889727-C-A	VUS		3	0	3		7-92140324-C-G	Benign	2023-06-05	-9
11-2799241-G-A	2			11-2799241-G-A	2			11-128781322-C-T	VUS		3				11-103130692-C-A	3			1-21889741-G-A	VUS		2	0	2		7-98609056-C-G	Benign	2023-06-05	-9
11-2799254-G-C	5			11-2799254-G-C	5			11-128781906-G-A	Benign	45071	-9				11-103153758-G-C	-5			1-21890603-C-T	VUS		2	0	2		8-144898992-G-A	Benign	2023-06-05	-9
11-2869088-G-GC	8			11-2869088-G-GC	8			11-128781926-A-T	VUS		3				11-103175330-A-G	-3			1-21890632-G-A	Pathogenic		10	0	10		8-144991347-G-A	Benign	2023-06-05	-9
11-2906018-G-C	-6			11-2906018-G-C	-6			11-133938980-T-A	VUS lean LB		1				11-103327079-A-C	-6			1-21894616-G-A	VUS lean LP		4	0	4		8-144992269-G-A	Benign	2023-06-05	-9
11-2906270-TG-T	9			11-2906270-TG-T	9			11-134009641-G-C	VUS lean LB		1				11-108114679-G-T	9			1-21900176-A-C	VUS lean LP		4	0	4		8-144992781-C-T	Benign	2023-06-05	-9
11-2930440-G-A	-8			11-2930440-G-A	-8			11-134022853-TC-AA	Likely Path		8				11-108129761-T-A	1			1-21902393-A-G	VUS lean LB		0	0	0		8-144993003-G-A	Benign	2023-06-05	-9
11-31811483-TA-T	-2			11-31811483-TA-T	-2			11-134022868-G-A	Likely Path		9				11-108137925-CG-AT	1			1-21902393-AC-A	Likely Path		8	0	8		8-144993230-G-A	Benign	2023-06-05	-9
11-31811483-TAC-T	0			11-31811483-TAC-T	0			11-134023032-T-TA	Likely Path		9				11-108180945-G-C	-4			1-21904139-TG-T	Likely Benign		2	-4	-2		8-144994554-G-A	Benign	2023-06-05	-9
11-31811485-C-G	1			11-31811485-C-G	1			11-134023256-T-C	VUS lean LB	45071	-1				11-108186757-G-A	1			1-22149866-G-A	Benign	2023-05-25	0	-9	-9		8-144994581-G-A	Benign	2023-06-05	-9
11-31828011-C-G	0			11-31828011-C-G	0			11-134027922-T-G	Benign		-6				11-108201108-T-G	-4			1-22149952-C-T	Likely Benign	2023-05-25	0	-2	-2		8-144994638-G-A	Benign	2023-06-05	-9
11-32410725-C-T	1			11-32410725-C-T	1			11-134028365-G-A	Benign		-6				11-108202168-TAGAG-T	1			1-22150185-G-T	VUS lean LB	2023-05-25	1	-1	0		8-144995477-C-T	Benign	2023-06-05	-9
11-32413513-C-T	13			11-32413513-C-T	13			11-134029817-A-G	Benign		-6				11-108204612-G-A	9			1-22150617-A-C	VUS lean LB	2023-05-25	1	0	1		8-144997023-C-T	Benign	2023-06-05	-9
11-32413560-C-A	1			11-32413560-C-A	1			11-134055399-G-GA	Likely Path		9				11-108384832-G-A	8			1-22151027-C-T	VUS lean LB	2023-05-25	1	-1	0		8-144997605-G-A	Benign	2023-06-05	-9
11-32413577-C-T	7			11-32413577-C-T	7			11-134080238-GTTCT-G	Likely Path		9				11-111635566-C-T	-8			1-22151255-C-T	VUS lean LB	2023-05-25	0	0	0		8-144997779-C-T	Benign	2023-06-05	-9
11-32439166-A-C	3			11-32439166-A-C	3			11-134090548-ATCTCTGCTTCTATGCTGGGATCCAAAGGCTCAG-A	VUS		3				11-111675817-C-A	1			1-22154535-G-A	VUS lean LB	2023-05-25	0	0	0		8-144998444-C-T	Benign	2023-06-05	-9
11-32456255-G-C	3			11-32456255-G-C	3			11-14902052-CAT-C	Likely Path		8				11-111709077-G-A	9	2023-05-25		1-22154544-A-G	VUS lean LB	2023-05-25	1	0	1		8-144999462-C-T	Benign	2023-06-05	-9
11-32456755-GC-G	9			11-32456755-GC-G	9			11-17111388-C-T	VUS lean LB		0				11-111741086-C-A	0	2023-05-25		1-22155344-C-T	VUS lean LB	2023-05-25	0	-1	-1		8-145003321-C-T	Benign	2023-06-05	-9
11-32456784-C-G	-6			11-32456784-C-G	-6			11-17134174-CT-C	Likely Path		9				11-111741088-G-A	-1	2023-05-25		1-22155455-C-A	VUS lean LB	2023-05-25	0	0	0		8-145003339-G-A	Benign	2023-06-05	-9
11-34937926-C-G	-4			11-34937926-C-G	-4			11-17135988-G-A	Likely Path		9				11-111741090-T-A	-1	2023-05-25		1-22155929-A-C	VUS	2023-05-25	3	0	3		8-145006866-G-A	Benign	2023-06-05	-9
11-44193164-C-A	1			11-44193164-C-A	1			11-17135991-C-A	Likely Path		9				11-111741096-G-T	1	2023-05-25		1-22155931-G-A	Likely Benign	2023-05-25	0	-5	-5		8-145024578-G-A	Benign	2023-06-05	-9
11-44297029-G-A	1			11-44297029-G-A	1			11-17153537-A-C	VUS lean LB		0				11-111741099-C-A	0	2023-05-25		1-22155948-C-T	VUS lean LB	2023-05-25	0	-1	-1		8-38271466-C-T	Benign	2023-06-05	-9
11-46387915-T-TC	0			11-46387915-T-TC	0			11-17418602-C-T	Likely Benign	45071	-5				11-111959663-C-T	8			1-22155955-C-T	VUS lean LB	2023-05-25	0	-1	-1		8-38285460-G-A	Benign	2023-06-05	-9
11-46880747-G-GC	8			11-46880747-G-GC	8			11-17418761-C-A	Likely Path		9				11-112099314-CAG-TAT	-4			1-22155999-A-C	VUS	2023-05-25	2	0	2		8-38287213-G-A	Benign	2023-06-05	-9
11-46884222-G-T	-1			11-46884222-G-T	-1			11-17419323-C-T	Likely Benign	45071	-2				11-116661656-G-A	4			1-22156483-C-T	VUS lean LB	2023-05-25	1	-1	0		8-61654300-G-A	Benign	2023-06-05	-9
11-46886060-T-C	1			11-46886060-T-C	1			11-17419344-C-A	VUS lean LB		1				11-116706934-ACTT-A	0			1-22156534-A-G	VUS	2023-05-25	2	0	2		8-61654648-C-T	Benign	2023-06-05	-9
11-46886687-G-T	-8			11-46886687-G-T	-8			11-17424218-G-A	VUS lean LB	45071	0				11-116708102-A-G	3			1-22156543-C-T	VUS lean LB	2023-05-25	0	0	0		8-61655170-A-G	Benign	2023-06-05	-9
11-46895100-C-T	0			11-46895100-C-T	0			11-17426065-G-A	VUS	45071	3				11-116708192-C-T	-5			1-22156571-G-C	Likely Benign	2023-05-25	0	-5	-5		8-61655410-G-C	Benign	2023-06-05	-9
11-46896636-G-A	-5			11-46896636-G-A	-5			11-17428255-C-G	VUS lean LB	45071	0				11-117214932-GAA-G	9	2023-05-25		1-22157470-C-T	VUS lean LB	2023-05-25	0	0	0		8-61765395-C-T	Benign	2023-06-05	-9
11-46898169-C-G	-5			11-46898169-C-G	-5			11-17436059-C-T	Likely Benign	45071	-2				11-117252545-ACT-A	9	2023-05-25		1-22157510-C-A	VUS lean LB	2023-05-25	1	0	1		8-61765500-C-G	Benign	2023-06-05	-9
11-46900530-T-C	-6			11-46900530-T-C	-6			11-17450155-T-C	Likely Benign	45071	-2				11-117261560-C-T	9	2023-05-25		1-22157591-G-A	VUS lean LB	2023-05-25	1	0	1		8-61765944-T-G	Benign	2023-06-05	-9
11-46911889-C-CTTAG	9			11-46911889-C-CTTAG	9			11-17464335-C-T	VUS lean LB	45071	0				11-117266404-C-T	0			1-22157771-A-G	VUS lean LB	2023-05-25	1	-1	0		8-61777937-C-T	Benign	2023-06-05	-9
11-46914539-A-G	5			11-46914539-A-G	5			11-17464724-C-A	Likely Path		9				11-117267883-C-T	8	2023-05-25		1-22157789-G-A	VUS lean LB	2023-05-25	0	-1	-1		8-61778288-C-T	Benign	2023-06-05	-9
11-46914670-A-G	-6			11-46914670-A-G	-6			11-17470143-A-G	Benign	45071	-7				11-117280510-A-ACCCCCCCC	8	2023-05-25		1-22157795-G-A	Likely Benign	2023-05-25	0	-5	-5		8-72184119-G-T	Benign	2023-06-05	-9
11-46921013-C-T	-6			11-46921013-C-T	-6			11-17483156-G-A	VUS lean LB	45071	1				11-117282575-C-T	8	2023-05-25		1-22158003-G-A	VUS	2023-05-25	3	0	3		8-97157413-G-T	Review		-9
11-46921812-C-T	7			11-46921812-C-T	7			11-17491689-T-C	VUS lean LP	45071	5				11-117282575-C-T	0			1-22158203-C-T	Likely Benign	2023-05-25	0	-5	-5		9-103046765-G-C	Benign	2023-06-05	-9
11-47290147-G-A	-4			11-47290147-G-A	-4			11-17574758-G-A	Benign		-8				11-118367083-G-T	9			1-22158257-C-T	VUS lean LB	2023-05-25	1	0	1		9-126128293-C-T	Benign	2023-06-05	-9
11-47353660-C-T	-6			11-47353660-C-T	-6			11-17596437-C-T	VUS lean LP		4				11-118373519-C-T	0			1-22159016-C-T	VUS lean LB	2023-05-25	0	0	0		9-126132568-C-T	Benign	2023-06-05	-9
11-47353660-CT-C	9			11-47353660-CT-C	9			11-17618536-C-T	Likely Path		8				11-118629588-A-C	9			1-22159816-C-G	VUS lean LB	2023-05-25	1	0	1		9-126132760-T-G	Benign	2023-06-05	-9
11-47353674-C-T	2			11-47353674-C-T	2			11-17741372-GC-G	Likely Path		9				11-118828057-G-C	8			1-22160001-C-T	Likely Benign	2023-05-25	0	-4	-4		9-126133160-C-T	Benign	2023-06-05	-9
11-47353740-G-A	0			11-47353740-G-A	0			11-20658738-AG-A	Likely Path		9				11-118895731-C-T	-2			1-22161214-C-T	Likely Benign	2023-05-25	0	-2	-2		9-126133533-G-A	Benign	2023-06-05	-9
11-47354171-C-T	-6			11-47354171-C-T	-6			11-22225349-G-A	Likely Path		8				11-118895900-C-T	9			1-22161215-G-A	Likely Benign	2023-05-25	0	-5	-5		9-126133551-G-A	Benign	2023-06-05	-9
11-47354760-G-T	-6			11-47354760-G-T	-6			11-22239808-A-G	Benign		-8				11-118896762-C-T	1			1-22161368-G-A	VUS lean LB	2023-05-25	0	-1	-1		9-126135519-C-T	Benign	2023-06-05	-9
11-47355170-T-C	5			11-47355170-T-C	5			11-22242646-C-CA	VUS lean LB		0				11-118962123-C-T	18			1-22161380-G-A	VUS lean LB	2023-05-25	0	-1	-1		9-126135558-C-T	Benign	2023-06-05	-9
11-47355191-C-T	-6			11-47355191-C-T	-6			11-22257752-G-T	Benign		-8				11-118963189-A-G	5			1-22161493-G-A	Likely Benign	2023-05-25	0	-2	-2		9-126135627-G-C	Benign	2023-06-05	-9
11-47355219-C-A	2			11-47355219-C-A	2			11-22283684-G-A	Likely Benign		-4				11-119149287-A-ATCAGT	9			1-22163463-G-A	Benign	2023-05-25	0	-10	-10		9-126136014-C-T	Benign	2023-06-05	-9
11-47357437-G-T	-5			11-47357437-G-T	-5			11-22283708-G-T	Likely Benign		-4				11-119155811-G-A	9			1-22163463-G-A	Likely Benign	2023-05-25	0	-2	-2		9-134379683-G-A	Benign	2023-06-05	-9
11-47359347-T-C	9			11-47359347-T-C	9			11-22283777-T-C	Likely Benign		-4				11-124761441-G-A	4			1-22165358-C-T	Benign	2023-05-25	0	-9	-9		9-134388668-C-T	Benign	2023-06-05	-9
11-47360874-C-A	9			11-47360874-C-A	9			11-22291919-C-A	VUS lean LB		0				11-124971153-C-A	1			1-22165423-G-C	Benign	2023-05-25	0	-6	-6		9-134394337-C-T	Benign	2023-06-05	-9
11-47361280-A-T	-6			11-47361280-A-T	-6			11-22296151-C-T	Likely Benign		-4				11-125831610-C-T	-6			1-22165440-G-A	Likely Benign	2023-05-25	0	-2	-2		9-135771835-C-T	Benign	2023-06-05	-9
11-47362580-A-G	1			11-47362580-A-G	1			11-22297723-T-A	Likely Benign		-4				11-125850943-C-A	0			1-22165886-G-A	VUS lean LB	2023-05-25	0	-1	-1		9-135772977-G-A	Benign	2023-06-05	-9
11-47363542-C-T	8			11-47363542-C-T	8			11-22646270-G-A	VUS lean LP		4				11-125871707-G-C	5			1-22165930-G-GGCCC	Likely Path	2023-05-25	9	0	9		9-135778098-T-C	Benign	2023-06-05	-9
11-47364209-T-C	-6			11-47364209-T-C	-6			11-22646657-TCC-T	Likely Path		9				11-125875933-TGTATTTGTTTCAAAA-T	3			1-22165964-G-T	VUS lean LB	2023-05-25	0	-1	-1		9-16436244-C-T	Benign	2023-06-05	-9
11-47364249-G-A	0			11-47364249-G-A	0			11-22646959-AGGCTCTCTTGGAGTGTCTCCTCATCGGCGTCCCGGACGCCCGGGCCG-A	Likely Path		8				11-125885377-CTG-C	9			1-22165972-C-A	VUS lean LB	2023-05-25	1	-2	-1		9-3932462-A-G	Benign	2023-06-05	-9
11-47368203-A-G	-6			11-47368203-A-G	-6			11-2466615-C-G	VUS lean LP		5				11-125891210-G-C	0			1-22166341-G-A	VUS lean LB	2023-05-25	0	-1	-1		9-94495624-G-A	Benign	2023-06-05	-9
11-47369031-C-A	5			11-47369031-C-A	5			11-2542799-G-C	VUS lean LB		1				11-126215441-C-T	-8			1-22166349-A-C	VUS lean LB	2023-05-25	1	-1	0		9-94518376-C-T	Benign	2023-06-05	-9
11-47369220-C-T	-6			11-47369220-C-T	-6			11-2549201-A-G	VUS lean LP		5				11-128709252-A-C	1			1-22166351-C-A	VUS lean LB	2023-05-25	1	-2	-1		9-98209410-G-A	Benign	2023-06-05	-9
11-47369442-C-T	-5			11-47369442-C-T	-5			11-2591850-C-T	Benign		-6				11-128781322-C-T	3			1-22166513-G-A	VUS lean LB	2023-05-25	0	-1	-1		9-98209693-G-A	Benign	2023-06-05	-9
11-47369975-C-T	1			11-47369975-C-T	1			11-2591867-CT-C	Pathogenic		13				11-128781906-G-A	-9	2023-05-25		1-22167604-G-A	VUS lean LB	2023-05-25	0	-1	-1		9-98211588-G-A	Benign	2023-06-05	-9
11-47371439-G-A	-6			11-47371439-G-A	-6			11-2591893-C-T	Benign		-6				11-128781926-A-T	3			1-22168032-C-T	VUS lean LB	2023-05-25	0	-1	-1		9-98229654-G-A	Benign	2023-06-05	-9
11-47371620-G-A	-6			11-47371620-G-A	-6			11-2591948-C-A	VUS lean LB		1				11-133938980-T-A	3	2023-05-25		1-22168033-G-A	VUS lean LB	2023-05-25	0	-1	-1		9-98238403-G-A	Benign	2023-06-05	-9
11-47371628-C-T	7			11-47371628-C-T	7			11-2591983-C-T	Benign		-6				11-133938980-T-A	1			1-22168076-T-C	VUS lean LB	2023-05-25	0	0	0		9-98241378-G-A	Benign	2023-06-05	-9
11-47372875-C-G	-6			11-47372875-C-G	-6			11-2593279-C-T	Benign		-6				11-134009641-G-C	1			1-22168174-G-A	VUS lean LB	2023-05-25	1	-1	0		9-98241423-A-G	Benign	2023-06-05	-9
11-47373032-C-T	-6			11-47373032-C-T	-6			11-2593289-C-T	Likely Path		9				11-134022853-TC-AA	8	2023-05-25		1-22168596-C-G	VUS lean LB	2023-05-25	1	-2	-1		X-53280117-C-G	Benign	2023-06-05	-9
11-47600886-CGTGA-C	-4			11-47600886-CGTGA-C	-4			11-2594153-C-T	Benign		-6				11-134022868-G-A	8	2023-05-25		1-22168775-G-A	VUS lean LB	2023-05-25	1	-1	0		X-76856021-T-C	Benign	2023-06-05	-9
11-47605985-G-GGA	9			11-47605985-G-GGA	9			11-2594200-C-T	Likely Path		8				11-134022868-G-A	9			1-22168816-C-T	VUS lean LB	2023-05-25	1	-2	-1		1-10700044-A-C	Benign	2023-06-05	-8
11-47721073-G-A	8			11-47721073-G-A	8			11-2606494-A-G	Likely Path		8				11-134023032-T-TA	9	2023-05-25		1-22168823-G-A	VUS lean LB	2023-05-25	0	-1	-1		1-10704968-C-T	Benign	2023-06-05	-8
11-5248154-A-G	-4			11-5248154-A-G	-4			11-2606535-C-T	Likely Path		9				11-134023256-T-C	-1	2023-05-25		1-22169274-C-T	Likely Benign	2023-05-25	0	-2	-2		1-10715762-C-T	Benign	2023-06-05	-8
11-5248232-T-A	13			11-5248232-T-A	13			11-2610022-C-T	VUS lean LB		1				11-134027922-T-G	-6			1-22169395-G-A	VUS lean LB	2023-05-25	0	-1	-1		1-10720339-A-C	Benign	2023-06-05	-8
11-5254324-T-C	8			11-5254324-T-C	8			11-27389739-T-C	Benign		-8				11-134028365-G-A	-6			1-22169809-G-A	VUS lean LB	2023-05-25	1	-1	0		1-10753976-A-G	Benign	2023-06-05	-8
11-57381892-G-A	0			11-57381892-G-A	0			11-27398727-C-A	Benign		-8				11-134029817-A-G	-6			1-22169916-G-A	VUS lean LB	2023-05-25	0	-1	-1		1-120458982-C-G	Benign	2023-06-05	-8
11-58919367-AG-A	9			11-58919367-AG-A	9			11-2790099-A-G	VUS lean LB		1				11-134055399-G-GA	9	2023-05-25		1-22170674-G-T	VUS lean LB	2023-05-25	1	-2	-1		1-120459251-G-T	Benign	2023-06-05	-8
11-58919419-AACTTAAGCTC-A	4			11-58919419-AACTTAAGCTC-A	4			11-2790111-C-T	Pathogenic		13				11-134080238-GTTCT-G	9	2023-05-25		1-22170712-C-A	Benign	2023-05-25	0	-6	-6		1-120465007-T-A	Benign	2023-06-05	-8
11-58979126-G-T	-8			11-58979126-G-T	-8			11-2799241-G-A	VUS		2				11-134090548-ATCTCTGCTTCTATGCTGGGATCCAAAGGCTCAG-A	3			1-22172602-G-A	VUS lean LB	2023-05-25	0	-1	-1		1-120479908-G-A	Benign	2023-06-05	-8
11-58980122-T-C	-8			11-58980122-T-C	-8			11-2799254-G-C	VUS lean LP		5				11-14902052-CAT-C	8			1-22172674-G-A	VUS lean LB	2023-05-25	0	-1	-1		1-120479948-T-C	Benign	2023-06-05	-8
11-59523109-G-T	8			11-59523109-G-T	8			11-2869088-G-GC	Likely Path		8				11-17111388-C-T	0			1-22172974-G-A	VUS lean LB	2023-05-25	1	-1	0		1-120484300-C-A	Benign	2023-06-05	-8
11-61133675-A-G	6			11-61133675-A-G	6	2023-05-25		11-2906018-G-C	Benign		-6				11-17134174-CT-C	9	2023-05-25		1-22173003-C-T	VUS lean LB	2023-05-25	1	0	1		1-120612013-G-A	Artifact	2023-06-05	-8
11-61161437-G-A	1			11-61161437-G-A	1			11-2906096-C-G	VUS lean LB	45071	-1				11-17135988-G-A	9	2023-05-25		1-22173020-A-T	VUS lean LB	2023-05-25	1	0	1		1-120612014-C-A	Artifact	2023-06-05	-8
11-61161440-TG-T	9			11-61161440-TG-T	9			11-2906226-A-ACCGGAG	VUS	45071	3				11-17135991-C-A	9	2023-05-25		1-22173847-C-T	Likely Benign	2023-05-25	0	-2	-2		1-146747069-T-C	Benign	2023-06-05	-8
11-61161448-G-T	3			11-61161448-G-T	3			11-2906270-TG-T	Likely Path	45071	9				11-17153537-A-C	0			1-22173967-G-A	Likely Benign	2023-05-25	0	-4	-4		1-155158601-C-T	Benign	2023-06-05	-8
11-61161451-A-T	1			11-61161451-A-T	1			11-2930440-G-A	Benign		-8				11-17418602-C-T	-5	2023-05-25		1-22173992-GT-CG	VUS lean LB	2023-05-25	1	-1	0		1-161180482-G-A	Benign	2023-06-05	-8
11-61165198-A-G	-4			11-61165198-A-G	-4			11-31811483-TA-T	Likely Benign		-2				11-17418761-C-A	9	2023-05-25		1-22174290-G-C	VUS lean LB	2023-05-25	1	-1	0		1-16247386-G-A	Benign	2023-06-05	-8
11-61197621-G-A	1			11-61197621-G-A	1			11-31811483-TAC-T	VUS lean LB		0				11-17419323-C-T	-2	2023-05-25		1-22174300-G-T	Likely Path	2023-05-25	9	0	9		1-16258070-G-A	Benign	2023-06-05	-8
11-61723364-G-A	-4			11-61723364-G-A	-4			11-31811485-C-G	VUS lean LB		1				11-17419344-C-A	10	2023-05-25		1-22174442-T-TC	VUS lean LB	2023-05-25	1	-1	0		1-16259647-TAGC-T	Benign	2023-06-05	-8
11-61723396-C-T	1			11-61723396-C-T	1			11-31828011-C-G	VUS lean LB		0				11-17419344-C-A	1			1-22175455-C-A	VUS lean LB	2023-05-25	1	-1	0		1-16262487-CTGT-C	Artifact	2023-06-05	-8
11-61724471-G-A	9			11-61724471-G-A	9			11-32410725-C-T	VUS lean LB		1				11-17424218-G-A	0	2023-05-25		1-22175460-C-T	VUS lean LB	2023-05-25	0	0	0		1-197056109-A-T	Benign	2023-06-05	-8
11-61730161-G-C	1			11-61730161-G-C	1			11-32413513-C-T	Pathogenic		13				11-17426065-G-A	3	2023-05-25		1-22176643-G-A	VUS lean LB	2023-05-25	0	-1	-1		1-197070815-TA-CC	Benign	2023-06-05	-8
11-62294721-CTG-C	4			11-62294721-CTG-C	4			11-32413560-C-A	VUS lean LB	45071	1				11-17428255-C-G	0	2023-05-25		1-22176684-T-A	Benign	2023-05-25	0	-9	-9		1-197070816-A-C	Benign	2023-06-05	-8
11-62381083-T-TG	4			11-62381083-T-TG	4			11-32413577-C-T	Likely Path		7				11-17428491-A-C	5	2023-05-25		1-22176915-C-T	Likely Benign	2023-05-25	0	-2	-2		1-197072797-T-C	Benign	2023-06-05	-8
11-62381850-CCT-C	8			11-62381850-CCT-C	8			11-32439166-A-C	VUS		3				11-17436059-C-T	-2	2023-05-25		1-22178096-C-A	VUS lean LB	2023-05-25	1	-2	-1		1-197073175-G-C	Benign	2023-06-05	-8
11-62381932-G-A	-4			11-62381932-G-A	-4			11-32456255-G-C	VUS		3				11-17450155-T-C	-2	2023-05-25		1-22178324-C-T	VUS lean LB	2023-05-25	0	-1	-1		1-197074168-G-A	Benign	2023-06-05	-8
11-62398274-G-A	-6			11-62398274-G-A	-6			11-32456755-GC-G	Likely Path	45071	9				11-17464335-C-T	0	2023-05-25		1-22178626-C-T	VUS lean LB	2023-05-25	1	-1	0		1-197091286-T-C	Benign	2023-06-05	-8
11-62398621-C-A	3			11-62398621-C-A	3			11-32456784-C-G	Benign		-6				11-17464724-C-A	9	2023-05-25		1-22178632-G-A	VUS lean LB	2023-05-25	0	-1	-1		1-204129685-T-C	Benign	2023-06-05	-8
11-62400522-T-G	5			11-62400522-T-G	5			11-34937926-C-G	Likely Benign		-4				11-17470143-A-G	-7	2023-05-25		1-22178688-T-C	Likely Benign	2023-05-25	0	-2	-2		1-205116700-C-A	Benign	2023-06-05	-8
11-62458772-G-A	8			11-62458772-G-A	8			11-44193164-C-A	VUS lean LB		1				11-17483156-G-A	1	2023-05-25		1-22179283-C-T	VUS lean LB	2023-05-25	0	0	0		1-205156545-C-T	Likely Pathogenic	2023-06-05	8
11-62458782-G-GC	8			11-62458782-G-GC	8			11-44297029-G-A	VUS lean LB		1				11-17491689-T-C	5	2023-05-25		1-22179284-G-T	VUS lean LB	2023-05-25	0	-1	-1		1-205180578-C-T	Benign	2023-06-05	-8
11-62459938-G-A	1			11-62459938-G-A	1			11-46387915-T-TC	VUS lean LB		0				11-17574758-G-A	-8			1-22179549-G-A	VUS lean LB	2023-05-25	0	-1	-1		1-22157470-C-T	Benign	2023-06-05	-8
11-640007-TC-T	8			11-640007-TC-T	8			11-46880747-G-GC	Likely Path		8				11-17596437-C-T	4			1-22180772-C-T	VUS lean LB	2023-05-25	0	0	0		1-22160001-C-T	Benign	2023-06-05	-8
11-64066995-C-T	8			11-64066995-C-T	8			11-46884222-G-T	VUS lean LB		-1				11-17618536-C-T	8			1-22181403-A-T	VUS lean LB	2023-05-25	0	-1	-1		1-22166513-G-A	Benign	2023-06-05	-8
11-6412853-G-GC	4			11-6412853-G-GC	4			11-46886060-T-C	VUS lean LB		1				11-17741372-GC-G	9	2023-05-25		1-22181452-C-T	Likely Benign	2023-05-25	0	-2	-2		1-22173967-G-A	Benign	2023-06-05	-8
11-6413383-T-G	1			11-6413383-T-G	1			11-46886687-G-T	Benign		-8				11-20658738-AG-A	9			1-22181850-C-T	Likely Benign	2023-05-25	0	-2	-2		1-22175460-C-T	Benign	2023-06-05	-8
11-644608-G-C	-6			11-644608-G-C	-6			11-46895100-C-T	VUS lean LB		0				11-22225349-G-A	8			1-22181882-C-T	Likely Benign	2023-05-25	0	-2	-2		1-22182114-C-T	Benign	2023-06-05	-8
11-64521496-G-A	-4			11-64521496-G-A	-4			11-46896636-G-A	Likely Benign		-5				11-22239808-A-G	-8			1-22181943-C-T	VUS lean LB	2023-05-25	1	-1	0		1-22202483-G-A	Benign	2023-06-05	-8
11-64525266-C-T	-9			11-64525266-C-T	-9			11-46898169-C-G	Likely Benign		-5				11-22242646-C-CA	0			1-22182081-T-C	VUS lean LB	2023-05-25	1	-2	-1		1-22206617-C-T	Benign	2023-06-05	-8
11-64527223-G-A	8			11-64527223-G-A	8			11-46900530-T-C	Benign		-6				11-22257752-G-T	-8			1-22182114-C-T	VUS lean LB	2023-05-25	0	0	0		1-245019207-T-G	Benign	2023-06-05	-8
11-64573123-G-C	1			11-64573123-G-C	1			11-46911889-C-CTTAG	Likely Path		9				11-22283684-G-A	-4			1-22182128-G-A	Benign	2023-05-25	0	-9	-9		1-3329269-C-T	Benign	2023-06-05	-8
11-64575158-G-T	-6			11-64575158-G-T	-6			11-46914539-A-G	VUS lean LP		5				11-22283708-G-T	-4			1-22182165-C-T	VUS lean LB	2023-05-25	0	0	0		1-3331216-G-A	Benign	2023-06-05	-8
11-65480527-G-C	-1			11-65480527-G-C	-1			11-46914670-A-G	Benign		-6				11-22283777-T-C	-4			1-22182333-G-A	Likely Benign	2023-05-25	0	-2	-2		1-5927943-G-A	Benign	2023-06-05	-8
11-65651948-AG-A	9			11-65651948-AG-A	9			11-46921013-C-T	Benign		-6				11-22291919-C-A	0			1-22183662-G-A	VUS lean LB	2023-05-25	1	-1	0		1-5965750-G-C	Benign	2023-06-05	-8
11-65651980-C-T	1			11-65651980-C-T	1			11-46921812-C-T	Likely Path		7				11-22296151-C-T	-4			1-22186106-C-T	Likely Benign	2023-05-25	0	-2	-2		1-8419854-TCGCTCC-T	Benign	2023-06-05	-8
11-65653791-A-T	9			11-65653791-A-T	9			11-47290147-G-A	Likely Benign		-4				11-22297723-T-A	-4			1-22186344-G-A	VUS lean LB	2023-05-25	1	-1	0		1-8419868-G-GCTCCTT	Benign	2023-06-05	-8
11-6579307-C-T	4			11-6579307-C-T	4			11-47353660-C-T	Benign		-6				11-22646270-G-A	8	2023-05-25		1-22186375-C-T	VUS lean LB	2023-05-25	0	0	0		1-8419868-GCTCCTT-G	Benign	2023-06-05	-8
11-65822552-TG-T	9			11-65822552-TG-T	9			11-47353660-CT-C	Likely Path		9				11-22646270-G-A	4			1-22186421-G-A	Likely Benign	2023-05-25	0	-2	-2		1-8716321-C-CTCTTTG	Benign	2023-06-05	-8
11-65828051-A-AG	3			11-65828051-A-AG	3			11-47353674-C-T	VUS		2				11-22646657-TCC-T	9	2023-05-25		1-22186712-C-T	Likely Benign	2023-05-25	0	-2	-2		1-93297677-G-C	Benign	2023-06-05	-8
11-6585902-C-T	4			11-6585902-C-T	4			11-47353740-G-A	VUS lean LB		0				11-22646959-AGGCTCTCTTGGAGTGTCTCCTCATCGGCGTCCCGGACGCCCGGGCCG-A	8	2023-05-25		1-22188477-C-T	VUS lean LB	2023-05-25	0	-1	-1		1-9775902-C-T	Benign	2023-06-05	-8
11-66278154-T-C	-6			11-66278154-T-C	-6			11-47354171-C-T	Benign		-6				11-2466615-C-G	5			1-22190613-G-T	VUS lean LB	2023-05-25	1	0	1		10-104263945-CACCGCG-C	Artifact	2023-06-05	-8
11-66281984-T-TGCCAC	10			11-66281984-T-TGCCAC	10			11-47354760-G-T	Benign		-6				11-2542799-G-C	1			1-22190680-G-A	VUS lean LB	2023-05-25	0	-1	-1		10-112360894-T-A	Benign	2023-06-05	-8
11-66282061-A-T	1			11-66282061-A-T	1			11-47355170-T-C	VUS lean LP		5				11-2549201-A-G	5			1-22191362-G-A	VUS lean LB	2023-05-25	1	0	1		10-122661764-C-G	Benign	2023-06-05	-8
11-66283059-T-G	10			11-66283059-T-G	10			11-47355191-C-T	Benign		-6				11-2591850-C-T	-6			1-22191363-C-T	VUS lean LB	2023-05-25	0	-1	-1		10-43595999-C-A	Benign	2023-06-05	-8
11-66293652-T-G	17			11-66293652-T-G	17			11-47355219-C-A	VUS		2				11-2591867-CT-C	13			1-22191440-C-T	Likely Benign	2023-05-25	0	-2	-2		10-43613908-A-T	Benign	2023-06-05	-8
11-66294224-C-T	17			11-66294224-C-T	17			11-47357437-G-T	Likely Benign		-5				11-2591893-C-T	-6			1-22191460-G-C	VUS lean LB	2023-05-25	1	0	1		10-50678347-G-A	Benign	2023-06-05	-8
11-66297397-C-T	9			11-66297397-C-T	9			11-47359347-T-C	Likely Path		9				11-2591948-C-A	1			1-22191473-A-T	VUS lean LB	2023-05-25	0	0	0		10-64973348-T-C	Benign	2023-06-05	-8
11-6643752-C-T	-5			11-6643752-C-T	-5			11-47360874-C-A	Likely Path		9				11-2591983-C-T	-6			1-22191474-C-T	VUS lean LB	2023-05-25	0	-1	-1		10-75519510-G-A	Benign	2023-06-05	-8
11-6644296-G-A	-5			11-6644296-G-A	-5			11-47361280-A-T	Benign		-6				11-2593279-C-T	-6			1-22191529-C-T	VUS lean LB	2023-05-25	0	0	0		10-75519846-G-GGGCCAGGCTCCTCCCCTT	Benign	2023-06-05	-8
11-6644308-C-T	-6			11-6644308-C-T	-6			11-47362580-A-G	VUS lean LB		1				11-2593289-C-T	9			1-22191549-G-A	VUS lean LB	2023-05-25	0	-1	-1		10-75526511-T-C	Benign	2023-06-05	-8
11-6645547-C-T	3			11-6645547-C-T	3			11-47363542-C-T	Likely Path		8				11-2594153-C-T	-6			1-22192271-G-T	VUS lean LB	2023-05-25	0	-1	-1		10-75528800-A-G	Benign	2023-06-05	-8
11-66472866-G-A	0			11-66472866-G-A	0			11-47364209-T-C	Benign		-6				11-2594200-C-T	8			1-22192290-C-T	VUS lean LB	2023-05-25	0	0	0		10-75529412-G-A	Benign	2023-06-05	-8
11-6648298-C-T	-5			11-6648298-C-T	-5			11-47364249-G-A	VUS lean LB		0				11-2606494-A-G	8			1-22198724-A-G	Likely Benign	2023-05-25	0	-5	-5		10-75529721-C-T	Benign	2023-06-05	-8
11-6648767-G-A	-5			11-6648767-G-A	-5			11-47368203-A-G	Benign		-6				11-2606535-C-T	9			1-22199352-C-T	Benign	2023-05-25	0	-8	-8		10-76789417-G-A	Benign	2023-06-05	-8
11-6650993-A-C	2			11-6650993-A-C	2			11-47369031-C-A	VUS lean LP		5				11-2610022-C-T	1			1-22199531-C-T	Benign	2023-05-25	0	-6	-6		10-8100506-C-G	Benign	2023-06-05	-8
11-6651103-C-T	-6			11-6651103-C-T	-6			11-47369220-C-T	Benign		-6				11-27389739-T-C	-8			1-22199532-G-C	VUS lean LB	2023-05-25	0	0	0		10-97444321-C-T	Benign	2023-06-05	-8
11-6651340-G-A	-6			11-6651340-G-A	-6			11-47369442-C-T	Likely Benign		-5				11-27398727-C-A	-8			1-22200454-G-T	Likely Benign	2023-05-25	0	-2	-2		11-102992224-A-C	Benign	2023-06-05	-8
11-6651470-G-A	-6			11-6651470-G-A	-6			11-47369975-C-T	VUS lean LB		1				11-2790099-A-G	1			1-22201029-G-A	VUS lean LB	2023-05-25	0	-1	-1		11-103090692-G-A	Benign	2023-06-05	-8
11-6651953-C-T	-6			11-6651953-C-T	-6			11-47371439-G-A	Benign		-6				11-2790111-C-T	13			1-22201462-G-A	Likely Benign	2023-05-25	0	-5	-5		11-128651917-A-G	Benign	2023-06-05	-8
11-6652628-C-T	-6			11-6652628-C-T	-6			11-47371620-G-A	Benign		-6				11-2799241-G-A	2			1-22202217-C-T	VUS lean LB	2023-05-25	1	-1	0		11-134073605-C-G	Benign	2023-06-05	-8
11-6653567-G-T	-6			11-6653567-G-T	-6			11-47371628-C-T	Likely Path		7				11-2799254-G-C	5			1-22202360-C-A	VUS lean LB	2023-05-25	1	-1	0		11-17450177-G-A	Benign	2023-06-05	-8
11-6653585-C-G	-5			11-6653585-C-G	-5			11-47372875-C-G	Benign		-6				11-2869088-G-GC	8			1-22202483-G-A	Benign	2023-05-25	0	-8	-8		11-17470143-A-G	Benign	2023-06-05	-8
11-6653747-C-T	-6			11-6653747-C-T	-6			11-47373032-C-T	Benign		-6				11-2906018-G-C	-6			1-22203012-C-T	VUS lean LB	2023-05-25	1	0	1		11-17474779-C-T	Benign	2023-06-05	-8
11-6653790-G-A	-5			11-6653790-G-A	-5			11-47600886-CGTGA-C	Likely Benign		-4				11-2906096-C-G	-1	2023-05-25		1-22203039-C-T	VUS lean LB	2023-05-25	0	0	0		11-2161430-G-A	Benign	2023-06-05	-8
11-6661299-C-T	-6			11-6661299-C-T	-6			11-47605985-G-GGA	Likely Path		9				11-2906226-A-ACCGGAG	3	2023-05-25		1-22204674-C-T	VUS lean LB	2023-05-25	0	-1	-1		11-2906165-AGCCGGGGCCGGG-A	Benign	2023-06-05	-8
11-6661609-A-T	2			11-6661609-A-T	2			11-47721073-G-A	Likely Path		8				11-2906270-TG-T	9	2023-05-25		1-22204687-G-A	VUS lean LB	2023-05-25	0	0	0		11-62400108-G-A	Benign	2023-06-05	-8
11-6662249-G-C	-6			11-6662249-G-C	-6			11-5248154-A-G	Likely Benign		-4				11-2930440-G-A	-8			1-22204690-A-C	VUS lean LB	2023-05-25	1	0	1		11-62402335-C-T	Benign	2023-06-05	-8
11-6662255-G-A	-6			11-6662255-G-A	-6			11-5248232-T-A	Pathogenic		13				11-31811483-TA-T	-2			1-22206617-C-T	VUS lean LB	2023-05-25	0	0	0		11-6647784-T-C	Benign	2023-06-05	-8
11-6662466-C-T	-6			11-6662466-C-T	-6			11-5254324-T-C	Likely Path		8				11-31811483-TAC-T	0			1-22206961-A-C	VUS lean LB	2023-05-25	1	0	1		11-68115486-A-G	Benign	2023-06-05	-8
11-67815191-C-T	0			11-67815191-C-T	0			11-57381892-G-A	VUS lean LB		0				11-31811485-C-G	1			1-22207188-T-G	Likely Benign	2023-05-25	0	-2	-2		11-68191036-G-A	Benign	2023-06-05	-8
11-67925419-A-G	0			11-67925419-A-G	0			11-58919367-AG-A	Likely Path		9				11-31828011-C-G	0			1-22207985-C-T	VUS lean LB	2023-05-25	0	-1	-1		11-68192736-C-T	VUS	2023-06-05	-8
11-68115514-C-T	-6			11-68115514-C-T	-6			11-58919419-AACTTAAGCTC-A	VUS lean LP		4				11-32410725-C-T	1			1-22211031-A-G	VUS lean LB	2023-05-25	1	-1	0		11-68193464-T-A	VUS	2023-06-05	0
11-68115682-G-A	-6			11-68115682-G-A	-6			11-58979126-G-T	Benign		-8				11-32413513-C-T	13			1-22211273-G-A	VUS lean LB	2023-05-25	0	-1	-1		11-68206153-A-G	Benign	2023-06-05	0
11-68115692-G-A	3			11-68115692-G-A	3			11-58980122-T-C	Benign		-8				11-32413560-C-A	1	2023-05-25		1-22211501-C-T	VUS lean LB	2023-05-25	1	0	1		11-694949-TGCCGCGGCCGCGGCCGCCGCCGCCACAGCG-T	Artifact	2023-06-05	-8
11-68153890-C-T	-6			11-68153890-C-T	-6			11-59523109-G-T	Likely Path		8				11-32413577-C-T	7			1-22211623-C-T	Benign	2023-05-25	0	-10	-10		11-71146229-G-A	Benign	2023-06-05	-8
11-68154033-C-T	0			11-68154033-C-T	0			11-61133675-A-G	VUS lean LP	45071	4				11-32439166-A-C	3			1-22211643-G-C	VUS lean LB	2023-05-25	1	-1	0		11-71146757-C-T	Benign	2023-06-05	-8
11-68154145-C-T	-6			11-68154145-C-T	-6			11-61161437-G-A	VUS lean LB		1				11-32456255-G-C	3			1-22211854-T-C	VUS lean LB	2023-05-25	1	0	1		11-71155974-T-A	Benign	2023-06-05	-8
11-68157454-C-T	-6			11-68157454-C-T	-6			11-61161440-TG-T	Likely Path		9				11-32456755-GC-G	9	2023-05-25		1-22213728-C-A	VUS lean LB	2023-05-25	0	0	0		11-74203256-T-A	Benign	2023-06-05	-8
11-68171060-G-A	2			11-68171060-G-A	2			11-61161448-G-T	VUS		3				11-32456784-C-G	-6			1-22215153-A-C	VUS lean LB	2023-05-25	1	0	1		11-77815090-T-C	Benign	2023-06-05	-8
11-68171104-G-A	-6			11-68171104-G-A	-6			11-61161451-A-T	VUS lean LB		1				11-34937926-C-G	-4			1-22215192-C-T	Benign	2023-05-25	0	-12	-12		11-77820546-G-C	Benign	2023-06-05	-8
11-68174072-C-T	3			11-68174072-C-T	3			11-61165198-A-G	Likely Benign		-4				11-44193164-C-A	1			1-22216561-C-G	VUS lean LB	2023-05-25	1	-2	-1		12-120195187-T-C	Benign	2023-06-05	-8
11-68174078-G-A	4			11-68174078-G-A	4			11-61197621-G-A	VUS lean LB		1				11-44297029-G-A	1			1-22216580-C-T	Likely Benign	2023-05-25	0	-3	-3		12-121416663-G-A	Benign	2023-06-05	-8
11-68174158-C-T	-6			11-68174158-C-T	-6			11-61723364-G-A	Likely Benign		-4				11-46387915-T-TC	0			1-22217075-C-T	VUS lean LB	2023-05-25	0	-1	-1		12-121416726-GC-CT	Benign	2023-06-05	-8
11-68177414-G-A	-6			11-68177414-G-A	-6			11-61723396-C-T	VUS lean LB		1				11-46880747-G-GC	8	2023-05-25		1-22263640-A-C	Artifact	2023-05-25	1	0	1		12-121426645-G-A	Benign	2023-06-05	-8
11-68181197-G-A	-6			11-68181197-G-A	-6			11-61724471-G-A	Likely Path		9				11-46884222-G-T	-1			1-22263642-A-C	Artifact	2023-05-25	1	0	1		12-121434340-G-A	Benign	2023-06-05	-8
11-68181480-C-T	-5			11-68181480-C-T	-5			11-61730161-G-C	VUS lean LB		1				11-46886060-T-C	1			1-22263644-T-C	Artifact	2023-05-25	1	0	1		12-124181748-G-C	Benign	2023-06-05	-8
11-68183797-G-A	-6			11-68183797-G-A	-6			11-62294721-CTG-C	VUS lean LP		4				11-46886687-G-T	-8			1-22263646-A-C	Artifact	2023-05-25	0	-4	-4		12-49412759-T-C	Benign	2023-06-05	-8
11-68183809-C-G	2			11-68183809-C-G	2			11-62381083-T-TG	VUS lean LP		4				11-46894730-C-A	5	2023-05-25		1-22263649-G-C	VUS lean LB	2023-05-25	1	-2	-1		12-49424703-G-A	Benign	2023-06-05	-8
11-68183840-C-T	2			11-68183840-C-T	2			11-62381850-CCT-C	Likely Path		8				11-46895100-C-T	0			1-222806593-T-G	Likely Path		9	0	9		12-49426351-C-T	Benign	2023-06-05	-8
11-68183973-G-A	1			11-68183973-G-A	1			11-62381932-G-A	Likely Benign		-4				11-46896615-T-G	4	2023-05-25		1-223177941-C-T	Likely Path		9	0	9		12-49428694-T-C	Benign	2023-06-05	-8
11-68192578-A-G	0			11-68192578-A-G	0			11-62398274-G-A	Benign	45071	-9				11-46896636-G-A	-5			1-2234489-G-A	Likely Benign	2023-05-25	0	-4	-4		12-49433406-C-CA	Benign	2023-06-05	-8
11-68192618-C-T	-6			11-68192618-C-T	-6			11-62398621-C-A	VUS		3				11-46898169-C-G	-5			1-2234502-C-G	VUS lean LB	2023-05-25	1	-2	-1		12-49434820-G-C	Benign	2023-06-05	-8
11-68192726-G-A	-6			11-68192726-G-A	-6			11-62400108-G-A	Benign	45071	-7				11-46900530-T-C	-6			1-2234526-C-T	VUS lean LB	2023-05-25	1	0	1		12-49436121-G-A	Benign	2023-06-05	-8
11-68193464-T-A	0			11-68193464-T-A	0			11-62400522-T-G	VUS lean LP		5				11-46911889-C-CTTAG	9	2023-05-25		1-2234535-C-A	VUS	2023-05-25	2	0	2		12-49443979-G-A	Benign	2023-06-05	-8
11-68193582-G-A	-6			11-68193582-G-A	-6			11-62402335-C-T	Benign	45071	-8				11-46914539-A-G	5	2023-05-25		1-2235378-C-T	Benign	2023-05-25	0	-9	-9		12-49444379-G-T	Benign	2023-06-05	-8
11-68201143-C-T	-6			11-68201143-C-T	-6			11-62458772-G-A	Likely Path		8				11-46914670-A-G	-6			1-2235516-G-T	VUS lean LB	2023-05-25	1	-1	0		12-49444579-AG-A	Benign	2023-06-05	-8
11-68201224-G-A	-6			11-68201224-G-A	-6			11-62458782-G-GC	Likely Path		8				11-46921013-C-T	-6			1-2235542-G-A	Likely Path	2023-05-25	9	0	9		12-49445156-CAGGTGTGGCTCCTCAGCCTGCGGAGAT-C	Benign	2023-06-05	-8
11-68205939-C-T	-6			11-68205939-C-T	-6			11-62459938-G-A	VUS lean LB		1				11-46921812-C-T	7			1-2235726-C-T	VUS lean LB	2023-05-25	1	0	1		12-64491019-A-T	Artifact	2023-06-05	-8
11-68206153-A-G	-6			11-68206153-A-G	-6			11-640007-TC-T	Likely Path		8				11-47290147-G-A	-4			1-2237593-G-C	VUS lean LB	2023-05-25	1	-1	0		12-64491019-AG-TT	Artifact	2023-06-05	-8
11-68207276-C-T	-6			11-68207276-C-T	-6			11-64066995-C-T	Likely Path		8				11-47353660-C-T	-6			1-2237633-C-G	Likely Benign	2023-05-25	2	-4	-2		12-64491020-G-T	Artifact	2023-06-05	-8
11-68207354-G-A	-5			11-68207354-G-A	-5			11-6412853-G-GC	VUS lean LP		4				11-47353660-CT-C	9			1-2238093-C-T	VUS lean LB	2023-05-25	0	-1	-1		12-7047188-A-AGAGCGCGAGCGCGAGAAG	Benign	2023-06-05	-8
11-68213989-C-T	-6			11-68213989-C-T	-6			11-6413383-T-G	VUS lean LB		1				11-47353674-C-T	2			1-2238190-G-A	VUS lean LB	2023-05-25	1	0	1		12-7362839-G-C	Benign	2023-06-05	-8
11-68216313-G-A	-8			11-68216313-G-A	-8			11-644608-G-C	Benign	45071	-10				11-47353740-G-A	0			1-22405251-G-T	VUS lean LB	2023-05-25	1	-2	-1		12-7842773-G-A	Benign	2023-06-05	-8
11-68216325-C-T	-8			11-68216325-C-T	-8			11-64521496-G-A	Likely Benign		-4				11-47354171-C-T	-6			1-22405377-GA-G	Artifact	2023-05-25	1	0	1		12-88512352-A-G	Benign	2023-06-05	-8
11-68216473-G-A	-5			11-68216473-G-A	-5			11-64525266-C-T	Benign		-9				11-47354760-G-T	-6			1-22405378-A-T	Artifact	2023-05-25	1	0	1		12-89744658-G-A	Benign	2023-06-05	-8
11-686892-C-T	-1			11-686892-C-T	-1			11-64527223-G-A	Likely Path		8				11-47355170-T-C	5			1-22405379-C-CTTT	Artifact	2023-05-25	1	0	1		13-110825124-G-C	Benign	2023-06-05	-8
11-694691-T-TGCGGGGCAGGCGC	-8			11-694691-T-TGCGGGGCAGGCGC	-8			11-64573123-G-C	VUS lean LB		1				11-47355191-C-T	-6			1-22405379-C-T	Artifact	2023-05-25	1	0	1		13-110826879-G-GA	Benign	2023-06-05	-8
11-694691-TGCGGGGCAGGCGC-T	-8			11-694691-TGCGGGGCAGGCGC-T	-8			11-64575158-G-T	Benign		-6				11-47355219-C-A	2			1-22446583-C-T	Likely Benign	2023-05-25	0	-2	-2		13-110830200-G-C	Benign	2023-06-05	-8
11-694698-CAGGCGCGCGGGGT-C	-8			11-694698-CAGGCGCGCGGGGT-C	-8			11-65480527-G-C	VUS lean LB		-1				11-47357437-G-T	-5			1-22446902-C-T	Likely Benign	2023-05-25	0	-2	-2		13-110830413-G-C	Benign	2023-06-05	-8
11-694960-C-CG	9			11-694960-C-CG	9			11-65651948-AG-A	Likely Path		9				11-47359347-T-C	9			1-22446902-C-T	Benign		0	-6	-6		13-110844637-G-A	Benign	2023-06-05	-8
11-694968-G-C	-1			11-694968-G-C	-1			11-65651980-C-T	VUS lean LB		1				11-47360874-C-A	9			1-22446909-C-T	VUS lean LB	2023-05-25	1	-1	0		13-110861734-T-TGTG	Benign	2023-06-05	-8
11-694975-CAGCGG-C	9			11-694975-CAGCGG-C	9			11-65653791-A-T	Likely Path	45071	9				11-47361280-A-T	-6			1-22447718-CATT-C	VUS	2023-05-25	2	0	2		13-110866346-G-A	Benign	2023-06-05	-8
11-71146229-G-A	-1			11-71146229-G-A	-1			11-6579307-C-T	VUS lean LP		4				11-47362580-A-G	1			1-22447718-CATT-C	VUS lean LP	2023-05-25	5	0	5		13-20579386-AT-A	Benign	2023-06-05	-8
11-71146765-G-A	5			11-71146765-G-A	5			11-65819892-T-TTGCAGC	VUS	45071	3				11-47363542-C-T	8			1-22448018-A-G	VUS lean LB	2023-05-25	1	0	1		13-25484005-AAATT-A	Benign	2023-06-05	-8
11-71146837-C-T	-5			11-71146837-C-T	-5			11-65819931-G-T	Benign	45071	-10				11-47364209-T-C	-6			1-22456323-C-A	Likely Benign	2023-05-25	0	-3	-3		13-25484011-GGAGAC-G	Benign	2023-06-05	-8
11-71146886-C-G	4			11-71146886-C-G	4			11-65822552-TG-T	Likely Path	45071	9				11-47364249-G-A	0			1-225599113-G-A	Likely Benign		0	-4	-4		13-32890587-C-T	Benign	2023-06-05	-8
11-71148926-G-A	5			11-71148926-G-A	5			11-65823055-G-A	VUS lean LB	45071	1				11-47368203-A-G	-6			1-226108236-G-T	VUS lean LB	2023-05-25	1	-1	0		13-32913910-A-G	Benign	2023-06-05	-8
11-71152447-C-T	4			11-71152447-C-T	4			11-65825525-A-C	Benign	45071	-6				11-47369031-C-A	5			1-226109287-G-A	VUS lean LB	2023-05-25	0	0	0		13-32930673-C-T	Benign	2023-06-05	-8
11-71155996-C-T	1			11-71155996-C-T	1			11-65828051-A-AG	VUS	45071	3				11-47369220-C-T	-6			1-226109591-G-A	VUS lean LB	2023-05-25	0	-1	-1		13-32937488-G-T	Benign	2023-06-05	-8
11-71193994-AC-A	9			11-71193994-AC-A	9			11-65829174-A-G	Benign	45071	-13				11-47369442-C-T	-5			1-226109629-C-T	VUS	2023-05-25	3	0	3		13-32937521-G-A	Benign	2023-06-05	-8
11-71202902-G-A	8			11-71202902-G-A	8	2023-05-25		11-65830872-C-A	VUS lean LB	45071	-1				11-47369975-C-T	1			1-226109693-G-A	VUS lean LB	2023-05-25	0	-1	-1		13-32954261-G-A	Benign	2023-06-05	-8
11-71714959-C-CA	9			11-71714959-C-CA	9			11-65835675-G-A	Benign	45071	-11				11-47371439-G-A	-6			1-226109912-CA-C	Likely Path	2023-05-25	9	0	9		13-32972626-A-T	Benign	2023-06-05	-8
11-71720010-T-TA	0			11-71720010-T-TA	0			11-6585902-C-T	VUS lean LP		4				11-47371620-G-A	-6			1-226109966-C-T	VUS lean LB	2023-05-25	0	-1	-1		13-32972743-G-GTGAATTATA	Benign	2023-06-05	-8
11-72004406-GGCTGCTAGATGGTGTT-G	3			11-72004406-GGCTGCTAGATGGTGTT-G	3			11-66278154-T-C	Benign		-6				11-47371628-C-T	7			1-226111400-C-A	Likely Path	2023-05-25	9	0	9		13-32972745-C-CT	Benign	2023-06-05	-8
11-72004410-GC-G	3			11-72004410-GC-G	3			11-66281984-T-TGCCAC	Pathogenic	45071	10				11-47372875-C-G	-6			1-226111417-G-A	VUS lean LB	2023-05-25	1	0	1		13-39266207-C-G	Benign	2023-06-05	-8
11-72004653-G-A	-2			11-72004653-G-A	-2			11-66282061-A-T	VUS lean LB		1				11-47373032-C-T	-6			1-226111746-G-A	VUS lean LB	2023-05-25	1	0	1		13-72049312-G-A	Benign	2023-06-05	-8
11-73716889-G-A	4			11-73716889-G-A	4			11-66283059-T-G	Pathogenic	45071	10				11-47600886-CGTGA-C	-4			1-226111928-G-A	VUS lean LB	2023-05-25	1	-1	0		13-72440538-TGCC-T	Artifact	2023-06-05	-8
11-73745203-CA-C	8			11-73745203-CA-C	8			11-66293652-T-G	Pathogenic		17				11-47605985-G-GGA	9			1-230839983-G-T	VUS lean LB	2023-05-25	1	-1	0		14-58932550-T-C	Benign	2023-06-05	-8
11-76885871-C-G	1			11-76885871-C-G	1			11-66294224-C-T	Pathogenic	45071	17				11-47721073-G-A	8			1-230841679-C-T	VUS lean LB	2023-05-25	1	0	1		14-92349361-C-T	Review		-8
11-76895733-G-T	-4			11-76895733-G-T	-4			11-66297397-C-T	Likely Path		9				11-5248154-A-G	-4			1-230845754-G-A	VUS lean LB	2023-05-25	0	-1	-1		14-95562149-G-A	Benign	2023-06-05	-8
11-77817920-A-C	3			11-77817920-A-C	3			11-6643752-C-T	Likely Benign		-5				11-5248232-T-A	13			1-230845755-T-C	VUS lean LB	2023-05-25	1	0	1		14-95583035-GA-G	Benign	2023-06-05	-8
11-77820553-G-A	9			11-77820553-G-A	9			11-6644296-G-A	Likely Benign		-5				11-5254324-T-C	8			1-230845835-G-C	VUS lean LB	2023-05-25	1	0	1		15-31229463-G-A	Benign	2023-06-05	-8
11-77824928-T-A	0			11-77824928-T-A	0			11-6644308-C-T	Benign		-6				11-57381892-G-A	0			1-230845970-C-T	VUS lean LB	2023-05-25	1	-1	0		15-42110783-G-A	Benign	2023-06-05	-8
11-77835229-G-A	0			11-77835229-G-A	0			11-6645547-C-T	VUS		3				11-58919367-AG-A	9			1-230846218-C-T	VUS lean LB	2023-05-25	0	-1	-1		15-49031199-AAC-A	Benign	2023-06-05	-8
11-77838439-T-G	0			11-77838439-T-G	0			11-6646587-G-A	VUS lean LB	45071	-1				11-58919419-AACTTAAGCTC-A	4			1-230846225-T-C	VUS lean LB	2023-05-25	1	-1	0		15-49037095-T-C	Benign	2023-06-05	-8
11-78412763-C-T	-8			11-78412763-C-T	-8			11-66472866-G-A	VUS lean LB		0				11-58979126-G-T	-8			1-230846347-G-T	VUS lean LB	2023-05-25	1	-1	0		15-51790979-T-C	Benign	2023-06-05	-8
11-793609-C-A	0			11-793609-C-A	0			11-6648298-C-T	Likely Benign		-5				11-58980122-T-C	-8			1-230846470-G-A	VUS lean LB	2023-05-25	1	0	1		15-51791234-G-A	Benign	2023-06-05	-8
11-797891-C-T	1			11-797891-C-T	1			11-6648767-G-A	Likely Benign		-5				11-59523109-G-T	8			1-230846479-G-T	VUS	2023-05-25	3	0	3		15-76697027-A-G	Benign	2023-06-05	-8
11-823739-G-C	-4			11-823739-G-C	-4			11-6650993-A-C	VUS		2				11-61133675-A-G	4	2023-05-25		1-23240250-A-T	Benign		0	-8	-8		16-14026008-T-C	Benign	2023-06-05	-8
11-85347215-G-T	-4			11-85347215-G-T	-4			11-6651103-C-T	Benign		-6				11-61161437-G-A	1			1-2337207-A-G	VUS	2023-05-25	2	0	2		16-14028081-C-T	Benign	2023-06-05	-8
11-88911393-G-A	1			11-88911393-G-A	1			11-6651340-G-A	Benign		-6				11-61161440-TG-T	8	2023-05-25		1-2337219-G-A	VUS lean LB	2023-05-25	0	0	0		16-15808876-C-G	Benign	2023-06-05	-8
11-88911770-C-T	-4			11-88911770-C-T	-4			11-6651470-G-A	Benign		-6				11-61161440-TG-T	9			1-2337940-C-A	VUS lean LB	2023-05-25	1	-2	-1		16-15814883-C-T	Benign	2023-06-05	-8
11-88911771-G-A	-4			11-88911771-G-A	-4			11-6651953-C-T	Benign		-6				11-61161448-G-T	4	2023-05-25		1-2337996-C-T	VUS lean LB	2023-05-25	0	0	0		16-15826409-AAAAAG-A	Benign	2023-06-05	-8
11-88924465-C-A	-4			11-88924465-C-A	-4			11-6652628-C-T	Benign		-6				11-61161448-G-T	3			1-2338155-G-A	VUS lean LB	2023-05-25	1	-1	0		16-15826415-CA-C	Benign	2023-06-05	-8
11-88960984-T-A	-8			11-88960984-T-A	-8			11-6653567-G-T	Benign		-6				11-61161451-A-T	1			1-2338295-G-A	VUS lean LB	2023-05-25	0	-1	-1		16-20348036-G-A	Benign	2023-06-05	-8
11-88961018-C-T	-4			11-88961018-C-T	-4			11-6653585-C-G	Likely Benign		-5				11-61165198-A-G	-4			1-2338392-C-T	VUS lean LB	2023-05-25	1	-1	0		16-20360085-G-C	Benign	2023-06-05	-8
11-88961072-C-A	-4			11-88961072-C-A	-4			11-6653747-C-T	Benign		-6				11-61197621-G-A	1			1-2339996-G-T	VUS lean LB	2023-05-25	1	-1	0		16-20362072-TC-T	Benign	2023-06-05	-8
11-93844860-C-T	1			11-93844860-C-T	1			11-6653790-G-A	Likely Benign		-5				11-61723364-G-A	-4			1-2340117-C-T	VUS lean LB	2023-05-25	0	-1	-1		16-2098068-TAAGTGGCGGTCCCCACGGGGC-T	Benign	2023-06-05	-8
11-95528722-A-ATG	1			11-95528722-A-ATG	1			11-6661299-C-T	Benign		-6				11-61723396-C-T	1			1-2340145-C-G	VUS lean LB	2023-05-25	1	0	1		16-2110765-C-T	Benign	2023-06-05	-8
11-95561072-A-G	-5			11-95561072-A-G	-5			11-6661609-A-T	VUS		2				11-61724471-G-A	9			1-2340216-C-T	VUS	2023-05-25	2	0	2		16-2112988-C-T	Benign	2023-06-05	-8
12-1010789-C-T	8			12-1010789-C-T	8			11-6662249-G-C	Benign		-6				11-61730161-G-C	1			1-23415423-A-ATCGT	Likely Path	2023-05-25	9	0	9		16-2120487-G-A	Benign	2023-06-05	-8
12-103234285-G-A	12			12-103234285-G-A	12			11-6662255-G-A	Benign		-6				11-62294721-CTG-C	4			1-23418005-T-C	VUS lean LB	2023-05-25	1	0	1		16-2121617-T-C	Benign	2023-06-05	-8
12-103237484-G-A	4			12-103237484-G-A	4			11-6662466-C-T	Benign		-6				11-62381083-T-TG	4			1-23418277-C-A	VUS lean LB	2023-05-25	1	-1	0		16-2124321-C-A	Benign	2023-06-05	-8
12-103245479-C-A	18			12-103245479-C-A	18			11-67815191-C-T	VUS lean LB		0				11-62381850-CCT-C	8			1-23418349-G-A	VUS lean LB	2023-05-25	1	-1	0		16-2127595-A-G	Benign	2023-06-05	-8
12-103246653-C-T	4			12-103246653-C-T	4			11-67925419-A-G	VUS lean LB		0				11-62381932-G-A	-4			1-23418512-T-G	VUS lean LB	2023-05-25	1	0	1		16-2130190-C-T	Benign	2023-06-05	-8
12-103288671-A-G	4			12-103288671-A-G	4			11-679816-A-C	VUS lean LB	45071	0				11-62398274-G-A	-9	2023-05-25		1-23418674-G-T	VUS lean LB	2023-05-25	1	-2	-1		16-2130384-G-A	Benign	2023-06-05	-8
12-106821117-T-C	-4			12-106821117-T-C	-4			11-68115514-C-T	Benign		-6				11-62398621-C-A	3			1-23419499-C-G	VUS lean LB	2023-05-25	1	-2	-1		16-2133701-G-A	Benign	2023-06-05	-8
12-106826199-T-A	-4			12-106826199-T-A	-4			11-68115682-G-A	Benign		-6				11-62400108-G-A	-7	2023-05-25		1-23419891-G-A	VUS lean LB	2023-05-25	1	-1	0		16-2134221-C-T	Benign	2023-06-05	-8
12-109845622-ACT-A	4			12-109845622-ACT-A	4			11-68115692-G-A	VUS		3				11-62400522-T-G	5	2023-05-25		1-23420175-C-T	Likely Benign	2023-05-25	0	-2	-2		16-2134230-C-T	Benign	2023-06-05	-8
12-109924381-G-T	9			12-109924381-G-T	9			11-68153890-C-T	Benign		-6				11-62402335-C-T	-8	2023-05-25		1-2343982-C-A	VUS lean LB	2023-05-25	1	0	1		16-2134539-G-A	Benign	2023-06-05	-8
12-109959045-A-AG	10			12-109959045-A-AG	10			11-68154033-C-T	VUS lean LP	45071	4				11-62458772-G-A	8			1-237038025-G-C	Likely Path		9	0	9		16-2134981-CCTT-C	Benign	2023-06-05	-8
12-110019206-GCCGAGCCTGGATATCGTAGTGTGGTCGGAGCTGCCCC-G	9			12-110019206-GCCGAGCCTGGATATCGTAGTGTGGTCGGAGCTGCCCC-G	9			11-68154145-C-T	Benign		-6				11-62458782-G-GC	8			1-237527679-C-T	Benign		0	-6	-6		16-2137857-C-T	Benign	2023-06-05	-8
12-110029080-T-C	2			12-110029080-T-C	2			11-68157454-C-T	Benign		-6				11-62459938-G-A	1			1-237532840-C-T	VUS lean LB		1	0	1		16-2137924-TCCCTGCAGTGCAGGAAAGGTAGGGCCGGGTGGGG-T	Benign	2023-06-05	-8
12-110029107-G-A	0			12-110029107-G-A	0			11-68171060-G-A	VUS		2				11-640007-TC-T	8			1-237604747-C-T	Benign		0	-6	-6		16-2138508-G-C	Benign	2023-06-05	-8
12-110034320-G-A	0			12-110034320-G-A	0			11-68171104-G-A	Benign		-6				11-64066995-C-T	8			1-237619941-C-T	Benign		0	-6	-6		16-2138570-C-T	Benign	2023-06-05	-8
12-110221457-CG-C	8			12-110221457-CG-C	8			11-68174072-C-T	VUS		3				11-6412853-G-GC	4			1-237656289-C-T	Benign		0	-6	-6		16-2140180-G-A	Benign	2023-06-05	-8
12-110238564-C-CT	9			12-110238564-C-CT	9			11-68174078-G-A	VUS lean LP		4				11-6413383-T-G	1			1-237659895-A-G	Benign		0	-6	-6		16-2140596-G-A	Benign	2023-06-05	-8
12-110252412-G-A	9			12-110252412-G-A	9			11-68174158-C-T	Benign		-6				11-644608-G-C	-10	2023-05-25		1-237660057-G-A	VUS		2	0	2		16-2141018-C-T	Benign	2023-06-05	-8
12-110565239-G-A	-7			12-110565239-G-A	-7			11-68174179-TAAC-T	VUS	45071	2				11-64521496-G-A	-4			1-237675029-G-A	Benign		0	-6	-6		16-2141171-C-A	Benign	2023-06-05	-8
12-111052057-A-AC	9			12-111052057-A-AC	9			11-68177414-G-A	Benign		-6				11-64525266-C-T	-9			1-237675076-C-A	Likely Path		9	0	9		16-2143097-G-A	Benign	2023-06-05	-8
12-111052219-G-C	-8			12-111052219-G-C	-8			11-68181197-G-A	Benign		-6				11-64527223-G-A	8			1-237754020-C-T	Benign		0	-6	-6		16-2150076-G-A	Benign	2023-06-05	-8
12-111078952-C-T	1			12-111078952-C-T	1			11-68181480-C-T	VUS lean LB	45071	-1				11-64573123-G-C	1			1-237755151-A-G	Benign		0	-6	-6		16-2150417-C-T	Benign	2023-06-05	-8
12-111080097-A-G	-6			12-111080097-A-G	-6			11-68183797-G-A	Benign		-6				11-64575158-G-T	-6			1-237765333-G-A	Benign		0	-6	-6		16-2150466-T-A	Benign	2023-06-05	-8
12-111085569-G-A	1			12-111085569-G-A	1			11-68183809-C-G	VUS		2				11-65480527-G-C	-1			1-237774118-G-A	Benign		0	-6	-6		16-2152548-G-A	Benign	2023-06-05	-8
12-111348978-AC-A	5			12-111348978-AC-A	5			11-68183840-C-T	VUS		2				11-65651948-AG-A	9	2023-05-25		1-237774123-G-GC	Likely Path		8	0	8		16-2153383-TTGGCGGAGC-T	Benign	2023-06-05	-8
12-111350901-T-G	4			12-111350901-T-G	4			11-68183973-G-A	VUS lean LB	45071	1				11-65651980-C-T	1			1-237778014-C-T	Benign		0	-6	-6		16-2154491-C-T	Benign	2023-06-05	-8
12-111352075-AT-A	9			12-111352075-AT-A	9			11-68192578-A-G	VUS lean LB	45071	0				11-65653791-A-T	9	2023-05-25		1-237778016-C-T	Benign		0	-6	-6		16-2154619-G-A	Benign	2023-06-05	-8
12-111356953-GT-G	8			12-111356953-GT-G	8			11-68192618-C-T	Benign		-6				11-6579307-C-T	4			1-237780705-C-T	Benign		0	-6	-6		16-2155402-A-G	Benign	2023-06-05	-8
12-111356964-C-T	-4			12-111356964-C-T	-4			11-68192726-G-A	Benign		-6				11-65819892-T-TTGCAGC	3	2023-05-25		1-237788984-T-A	Benign		0	-6	-6		16-2155894-G-A	Benign	2023-06-05	-8
12-112893770-G-A	2			12-112893770-G-A	2			11-68193464-T-A	VUS lean LB		0				11-65819931-G-T	-10	2023-05-25		1-237794847-G-A	Benign		0	-6	-6		16-2156173-G-A	Benign	2023-06-05	-8
12-112910815-A-C	-5			12-112910815-A-C	-5			11-68193582-G-A	Benign		-6				11-65822552-TG-T	9	2023-05-25		1-237806708-G-A	VUS lean LB		1	0	1		16-2156425-G-A	Benign	2023-06-05	-8
12-112915523-A-G	16			12-112915523-A-G	16			11-68201143-C-T	Benign		-6				11-65823055-G-A	1	2023-05-25		1-237811766-C-T	Benign		0	-6	-6		16-2156459-G-A	Benign	2023-06-05	-8
12-112940030-C-T	-6			12-112940030-C-T	-6			11-68201224-G-A	Benign		-6				11-65825525-A-C	-6	2023-05-25		1-237811889-C-T	Benign		0	-6	-6		16-2156891-G-A	Benign	2023-06-05	-8
12-11421038-G-A	-8			12-11421038-G-A	-8			11-68205939-C-T	Benign		-6				11-65828051-A-AG	3	2023-05-25		1-237841414-T-C	Likely Path		9	0	9		16-2157970-G-A	Benign	2023-06-05	-8
12-116422102-C-T	1			12-116422102-C-T	1			11-68206153-A-G	Benign		-6				11-65829174-A-G	-13	2023-05-25		1-237863603-TG-T	Likely Path		9	0	9		16-2158419-G-A	Benign	2023-06-05	-8
12-120139465-C-T	-8			12-120139465-C-T	-8			11-68207276-C-T	Benign		-6				11-65830872-C-A	-1	2023-05-25		1-237870323-G-A	Likely Benign		0	-5	-5		16-2158672-G-A	Benign	2023-06-05	-8
12-120152084-G-A	-6			12-120152084-G-A	-6			11-68207354-G-A	Likely Benign		-5				11-65835675-G-A	-11	2023-05-25		1-237870334-C-T	Benign		0	-6	-6		16-2158773-A-C	Benign	2023-06-05	-8
12-120156165-G-A	-6			12-120156165-G-A	-6			11-68213989-C-T	Benign		-6				11-6585902-C-T	4			1-237872356-A-G	VUS lean LP		5	0	5		16-2159557-C-T	Benign	2023-06-05	-8
12-120166407-T-C	-6			12-120166407-T-C	-6			11-68216313-G-A	Benign		-8				11-66278154-T-C	-6			1-237875041-T-C	Benign		0	-6	-6		16-2161113-C-T	Benign	2023-06-05	-8
12-120172198-TA-T	-8			12-120172198-TA-T	-8			11-68216325-C-T	Benign		-8				11-66281984-T-TGCCAC	10	2023-05-25		1-237880494-A-G	Benign		0	-6	-6		16-2161150-G-A	Benign	2023-06-05	-8
12-120173082-G-C	-6			12-120173082-G-C	-6			11-68216473-G-A	Likely Benign		-5				11-66282061-A-T	3	2023-05-25		1-237895351-T-G	Benign		0	-6	-6		16-2161788-G-A	Benign	2023-06-05	-8
12-120195187-T-C	-9			12-120195187-T-C	-9			11-686892-C-T	VUS lean LB		-1				11-66282061-A-T	1			1-237942025-C-T	Benign		0	-6	-6		16-2161824-G-A	Benign	2023-06-05	-8
12-120288042-C-T	-6			12-120288042-C-T	-6			11-694691-T-TGCGGGGCAGGCGC	Benign		-8				11-66283059-T-G	10	2023-05-25		1-237947621-G-T	Benign		0	-6	-6		16-2166907-G-A	Benign	2023-06-05	-8
12-120295484-TCAGC-T	9			12-120295484-TCAGC-T	9			11-694691-TGCGGGGCAGGCGC-T	Benign		-8				11-66293652-T-G	17			1-237955441-C-T	Likely Benign		0	-5	-5		16-2168022-C-A	Benign	2023-06-05	-8
12-120295489-T-TTTGC	9			12-120295489-T-TTTGC	9			11-694698-CAGGCGCGCGGGGT-C	Benign		-8				11-66294224-C-T	17	2023-05-25		1-237955581-G-A	Benign		0	-6	-6		16-2185742-G-A	Benign	2023-06-05	-8
12-120306886-G-A	-6			12-120306886-G-A	-6			11-694886-C-G	Benign	45071	-9				11-66297397-C-T	8	2023-05-25		1-237961357-G-A	Benign		0	-6	-6		16-23635348-A-C	Benign	2023-06-05	-8
12-120306959-C-T	-5			12-120306959-C-T	-5			11-694949-TGCCGCGGCCGCGGCCGCCGCCGCCACAGCG-T	Benign	45071	-9				11-66297397-C-T	9			1-237961363-C-T	Benign		0	-6	-6		16-30098022-G-A	Benign	2023-06-05	-8
12-120313947-C-T	-6			12-120313947-C-T	-6			11-694960-C-CG	Likely Path		9				11-6643752-C-T	-5			1-237961409-C-T	Benign		0	-6	-6		16-30100083-C-G	Benign	2023-06-05	-8
12-12037475-G-A	1			12-12037475-G-A	1			11-694968-G-C	VUS lean LB		-1				11-6644296-G-A	-5			1-237982383-C-A	Benign		0	-6	-6		16-30723148-C-A	Benign	2023-06-05	-8
12-121416590-C-T	13			12-121416590-C-T	13			11-694975-CAGCGG-C	Likely Path		9				11-6644308-C-T	-6			1-237993877-G-C	Benign		0	-6	-6		16-30732558-C-A	Benign	2023-06-05	-8
12-121416593-CT-C	9			12-121416593-CT-C	9			11-71146229-G-A	VUS lean LB	45071	0				11-6645547-C-T	3			1-240070917-A-G	Likely Benign	2023-05-25	1	-4	-3		16-30732644-C-T	Benign	2023-06-05	-8
12-121416630-G-T	1			12-121416630-G-T	1			11-71146765-G-A	VUS lean LP		5				11-6646587-G-A	-1	2023-05-25		1-240071124-T-G	VUS lean LB	2023-05-25	1	0	1		16-30740333-A-G	Benign	2023-06-05	-8
12-121426645-G-A	-6			12-121426645-G-A	-6			11-71146837-C-T	Likely Benign		-5				11-66472866-G-A	0			1-240071232-G-A	VUS lean LB	2023-05-25	1	-1	0		16-3779329-C-T	Benign	2023-06-05	-8
12-121426701-G-A	9			12-121426701-G-A	9			11-71146886-C-G	VUS lean LP		4				11-6648298-C-T	-5			1-240071573-G-A	VUS lean LB	2023-05-25	1	-1	0		16-3786029-G-A	Benign	2023-06-05	-8
12-121432040-C-T	11			12-121432040-C-T	11			11-71148926-G-A	VUS lean LP		5				11-6648767-G-A	-5			1-240071701-C-T	VUS lean LB	2023-05-25	1	-2	-1		16-3807282-C-T	Benign	2023-06-05	-8
12-121432041-G-A	11			12-121432041-G-A	11			11-71152447-C-T	VUS lean LP		4				11-6650993-A-C	2			1-240071922-G-T	VUS lean LB	2023-05-25	1	-2	-1		16-3819294-C-T	Benign	2023-06-05	-8
12-121432115-GGG-TGC	3			12-121432115-GGG-TGC	3			11-71155996-C-T	VUS lean LB		1				11-6651103-C-T	-6			1-240071971-A-G	VUS lean LB	2023-05-25	1	-2	-1		16-3900384-C-G	Benign	2023-06-05	-8
12-121432125-C-G	1			12-121432125-C-G	1			11-71193994-AC-A	Likely Path		9				11-6651340-G-A	-6			1-240072045-G-C	VUS lean LB	2023-05-25	1	-2	-1		16-51175657-CTG-C	Benign	2023-06-05	-8
12-121432209-G-GT	9			12-121432209-G-GT	9			11-71202902-G-A	Likely Path	45071	8				11-6651470-G-A	-6			1-240072055-T-C	VUS lean LB	2023-05-25	1	-2	-1		16-56377745-CAA-C	Artifact	2023-06-05	-8
12-121434170-C-T	0			12-121434170-C-T	0			11-71714959-C-CA	Likely Path		9				11-6651953-C-T	-6			1-240072148-G-A	VUS lean LB	2023-05-25	1	-2	-1		16-88779714-C-T	Benign	2023-06-05	-8
12-121434340-G-A	-6			12-121434340-G-A	-6			11-71720010-T-TA	VUS lean LB		0				11-6652628-C-T	-6			1-24019194-G-A	Benign	2023-05-25	0	-10	-10		16-89805421-T-TA	Benign	2023-06-05	-8
12-121434371-C-G	0			12-121434371-C-G	0			11-72004406-GGCTGCTAGATGGTGTT-G	VUS	45071	3				11-6653567-G-T	-6			1-24019194-G-A	Benign		0	-6	-6		16-89813093-G-C	Benign	2023-06-05	-8
12-121434372-C-A	12			12-121434372-C-A	12			11-72004410-GC-G	VUS	45071	3				11-6653585-C-G	-5			1-24022377-C-T	VUS lean LB	2023-05-25	1	-1	0		16-89836654-C-A	Benign	2023-06-05	-8
12-121434645-A-ATTCATTCG	1			12-121434645-A-ATTCATTCG	1			11-72004653-G-A	Benign	45071	-6				11-6653747-C-T	-6			1-24022387-T-C	VUS lean LB	2023-05-25	1	0	1		17-17124804-C-T	Benign	2023-06-05	-8
12-121434652-A-G	-13			12-121434652-A-G	-13			11-72019641-C-T	Benign	45071	-9				11-6653790-G-A	-5			1-241663865-C-T	VUS lean LB		1	0	1		17-17697101-AGCAGCAG-A	Benign	2023-06-05	-8
12-121434730-TCTC-T	1			12-121434730-TCTC-T	1			11-72084037-C-T	Benign	45071	-10				11-6661299-C-T	-6			1-241682953-A-T	VUS lean LB		1	0	1		17-17697101-AGCAGCAGCAG-A	Benign	2023-06-05	-8
12-121434774-C-A	1			12-121434774-C-A	1			11-72145170-C-A	Benign	45071	-10				11-6661609-A-T	2			1-243433520-G-T	Likely Benign	2023-05-25	0	-2	-2		17-17697101-AGCAGCAGCAGCAG-A	Benign	2023-06-05	-8
12-121435413-C-T	-6			12-121435413-C-T	-6			11-73716889-G-A	VUS lean LP		4				11-6662249-G-C	-6			1-243434356-G-A	Likely Benign	2023-05-25	1	-4	-3		17-17698964-AGGAGGAGGT-A	Benign	2023-06-05	-8
12-121435541-G-A	-7			12-121435541-G-A	-7			11-73745203-CA-C	Likely Path		8				11-6662255-G-A	-6			1-243437889-C-G	VUS lean LB	2023-05-25	1	-2	-1		17-19241062-C-G	Benign	2023-06-05	-8
12-121437108-C-T	-6			12-121437108-C-T	-6			11-76885871-C-G	VUS lean LB		1				11-6662466-C-T	-6			1-243449605-A-G	VUS lean LB	2023-05-25	1	-2	-1		17-29585351-CTTG-C	Benign	2023-06-05	-8
12-121437333-G-A	1			12-121437333-G-A	1			11-76895733-G-T	Likely Benign		-4				11-67815191-C-T	0			1-243456385-T-C	VUS lean LB	2023-05-25	1	-1	0		17-29663499-C-G	Benign	2023-06-05	-8
12-122064924-C-A	0			12-122064924-C-A	0			11-77815433-A-ATT	Likely Path	45071	9				11-67925419-A-G	0			1-243456465-T-C	VUS lean LB	2023-05-25	1	-2	-1		17-29685491-C-T	Artifact	2023-06-05	-8
12-122265868-T-C	0			12-122265868-T-C	0			11-77817920-A-C	VUS		3				11-679816-A-C	0	2023-05-25		1-243471295-G-T	VUS lean LB	2023-05-25	1	-2	-1		17-29701152-T-C	Benign	2023-06-05	-8
12-124171577-TG-T	9			12-124171577-TG-T	9			11-77820553-G-A	Likely Path		9				11-68115514-C-T	-6			1-243480198-A-G	VUS lean LB	2023-05-25	0	-1	-1		17-29706042-G-A	Benign	2023-06-05	-8
12-124184330-C-G	-5			12-124184330-C-G	-5			11-77824928-T-A	VUS lean LB		0				11-68115682-G-A	-6			1-243542037-G-T	VUS lean LB	2023-05-25	0	-1	-1		17-33904939-T-A	Benign	2023-06-05	-8
12-124192217-TC-T	9			12-124192217-TC-T	9			11-77835229-G-A	VUS lean LP	45071	5				11-68115692-G-A	3			1-243663037-ACTT-A	VUS lean LB		0	0	0		17-36091625-G-C	Benign	2023-06-05	-8
12-12871769-TCAAAA-T	9			12-12871769-TCAAAA-T	9			11-77838439-T-G	VUS lean LP	45071	5				11-68153890-C-T	-6			1-243663089-C-T	VUS		8	-5	3		17-36104694-A-C	Benign	2023-06-05	-8
12-133196338-T-C	4			12-133196338-T-C	4			11-78412763-C-T	Benign		-8				11-68154033-C-T	4	2023-05-25		1-244999057-A-G	VUS lean LB		1	0	1		17-41201130-A-G	Benign	2023-06-05	-8
12-133198246-C-CA	9			12-133198246-C-CA	9			11-793609-C-A	VUS lean LB		0				11-68154145-C-T	-6			1-245005363-G-C	Likely Benign		0	-4	-4		17-41223249-G-A	Benign	2023-06-05	-8
12-133215783-G-T	9			12-133215783-G-T	9			11-797891-C-T	VUS lean LB		1				11-68157454-C-T	-6			1-245019204-GCCT-G	Artifact	2023-05-25	0	-4	-4		17-41226488-C-A	Benign	2023-06-05	-8
12-133218904-G-A	9			12-133218904-G-A	9			11-823739-G-C	Likely Benign		-4				11-68171060-G-A	2			1-245019207-T-G	VUS lean LB	2023-05-25	1	0	1		17-41243509-T-C	Benign	2023-06-05	-8
12-133226098-C-A	9			12-133226098-C-A	9			11-85347215-G-T	Likely Benign		-4				11-68171104-G-A	-6			1-245019901-C-T	VUS lean LB	2023-05-25	1	-1	0		17-41244524-C-T	Benign	2023-06-05	-8
12-133313556-C-T	-6			12-133313556-C-T	-6			11-88911393-G-A	VUS lean LB		1				11-68174072-C-T	3			1-245020939-A-G	VUS lean LB	2023-05-25	0	-1	-1		17-41245027-G-A	Benign	2023-06-05	-8
12-133324413-C-T	-4			12-133324413-C-T	-4			11-88911770-C-T	Likely Benign		-4				11-68174078-G-A	4	2023-05-25		1-245021533-C-G	VUS lean LP	2023-05-25	4	0	4		17-41245381-T-C	Benign	2023-06-05	-8
12-133327383-C-A	1			12-133327383-C-A	1			11-88911771-G-A	Likely Benign		-4				11-68174158-C-T	-6			1-245023676-G-A	VUS lean LB	2023-05-25	0	-1	-1		17-41245900-T-G	Benign	2023-06-05	-8
12-133338362-G-GCCGCCAGCCGCGGCCA	9			12-133338362-G-GCCGCCAGCCGCGGCCA	9			11-88924465-C-A	Likely Benign		-4				11-68174179-TAAC-T	2	2023-05-25		1-245025803-T-A	Likely Benign	2023-05-25	0	-2	-2		17-41246092-A-G	Benign	2023-06-05	-8
12-14946853-TG-T	9			12-14946853-TG-T	9			11-88960984-T-A	Benign		-8				11-68177414-G-A	-6			1-245026192-G-A	VUS lean LB	2023-05-25	1	0	1		17-41249263-G-A	Benign	2023-06-05	-8
12-14947579-CA-C	9			12-14947579-CA-C	9			11-88961018-C-T	Likely Benign		-4				11-68181197-G-A	-6			1-245026989-C-T	VUS lean LB	2023-05-25	0	-1	-1		17-41251803-T-C	Benign	2023-06-05	-8
12-21008080-T-TAATTG	0			12-21008080-T-TAATTG	0			11-88961072-C-A	Likely Benign		-4				11-68181480-C-T	-1	2023-05-25		1-245027094-C-A	VUS lean LB	2023-05-25	1	-2	-1		17-61555182-G-T	Benign	2023-06-05	-8
12-21030706-GT-G	8			12-21030706-GT-G	8			11-93844860-C-T	VUS lean LB		1				11-68183797-G-A	-6			1-245027341-TC-T	Likely Path	2023-05-25	9	0	9		17-61559041-G-A	Benign	2023-06-05	-8
12-21329832-G-T	0			12-21329832-G-T	0			11-95528722-A-ATG	VUS lean LB		1				11-68183809-C-G	2			1-245027344-TCTTCC-T	Likely Path	2023-05-25	9	0	9		17-68171457-G-A	Benign	2023-06-05	-8
12-21375289-C-T	0			12-21375289-C-T	0			11-95561072-A-G	Likely Benign		-5				11-68183840-C-T	2			1-245027346-TTCCTCC-T	VUS	2023-05-25	2	0	2		17-70119713-A-C	Artifact	2023-06-05	-8
12-21623219-G-C	0			12-21623219-G-C	0			12-1010789-C-T	Likely Path		8				11-68183973-G-A	1	2023-05-25		1-245027404-C-G	Likely Benign	2023-05-25	0	-2	-2		17-70119722-A-C	Artifact	2023-06-05	-8
12-21624358-ATACT-A	-4			12-21624358-ATACT-A	-4			12-103234285-G-A	Pathogenic		12				11-68192578-A-G	0	2023-05-25		1-25611244-T-C	Benign		0	-8	-8		17-73738809-C-T	Benign	2023-06-05	-8
12-21629928-T-C	0			12-21629928-T-C	0			12-103237484-G-A	VUS lean LP		4				11-68192618-C-T	-6			1-25629820-T-G	Benign		0	-8	-8		17-73753575-G-A	Benign	2023-06-05	-8
12-21644525-G-A	9			12-21644525-G-A	9			12-103245479-C-A	Pathogenic		18				11-68192726-G-A	-6			1-26135244-C-CA	VUS lean LP		8	-4	4		18-10677856-C-T	Benign	2023-06-05	-8
12-21727182-G-T	-5			12-21727182-G-T	-5			12-103246653-C-T	VUS lean LP		4				11-68192736-C-T	4	2023-05-25		1-26384973-G-A	VUS lean LP		8	-4	4		18-10705706-C-G	Benign	2023-06-05	-8
12-21958995-C-A	9			12-21958995-C-A	9			12-103288671-A-G	VUS lean LP		4				11-68193464-T-A	4	2023-05-25		1-26772875-TC-T	Likely Path		9	0	9		18-10740941-A-G	Benign	2023-06-05	-8
12-22015989-C-T	0			12-22015989-C-T	0			12-106821117-T-C	Likely Benign		-4				11-68193464-T-A	0			1-26795615-C-G	VUS lean LB		0	0	0		18-10740981-TATAAGGGTTA-T	Benign	2023-06-05	-8
12-22063248-T-A	8			12-22063248-T-A	8			12-106826199-T-A	Likely Benign		-4				11-68193582-G-A	-6			1-29385365-G-C	Likely Path		9	0	9		18-10800452-C-G	Benign	2023-06-05	-8
12-25368405-A-T	4			12-25368405-A-T	4			12-109845622-ACT-A	VUS lean LP		4				11-68201143-C-T	-6			1-3102751-G-A	Benign	2023-05-25	0	-10	-10		18-10801401-T-C	Benign	2023-06-05	-8
12-2719716-G-T	1			12-2719716-G-T	1			12-109924381-G-T	Likely Path		9				11-68201224-G-A	-6			1-3102789-C-T	VUS lean LB	2023-05-25	1	-1	0		18-19032044-GCGATGACCTAGA-G	Benign	2023-06-05	-8
12-2797817-G-T	9			12-2797817-G-T	9			12-109959045-A-AG	Pathogenic		10				11-68205939-C-T	-6			1-32669621-C-T	VUS lean LB	2023-05-25	1	-1	0		18-21500903-G-T	Benign	2023-06-05	-8
12-32860306-G-A	1			12-32860306-G-A	1			12-110019206-GCCGAGCCTGGATATCGTAGTGTGGTCGGAGCTGCCCC-G	Likely Path		9				11-68206153-A-G	-6			1-32669867-G-A	VUS lean LB	2023-05-25	1	-2	-1		18-3452067-G-A	Benign	2023-06-05	-8
12-32949236-C-A	-6			12-32949236-C-A	-6			12-110029080-T-C	VUS		2				11-68207276-C-T	-6			1-32670988-A-C	VUS lean LB	2023-05-25	1	-1	0		18-3452215-G-GC	Benign	2023-06-05	-8
12-32955433-G-A	8			12-32955433-G-A	8			12-110029107-G-A	VUS lean LB		0				11-68207354-G-A	-5			1-3313125-A-G	Likely Benign	2023-05-25	0	-2	-2		18-3452221-CCT-C	Benign	2023-06-05	-8
12-32994092-T-C	-6			12-32994092-T-C	-6			12-110034320-G-A	VUS lean LB		0				11-68213989-C-T	-6			1-3319415-G-T	VUS lean LB	2023-05-25	1	-2	-1		18-3457439-A-T	Benign	2023-06-05	-8
12-32996248-C-T	4			12-32996248-C-T	4			12-110221457-CG-C	Likely Path		8				11-68216313-G-A	-8			1-3319550-C-T	Likely Benign	2023-05-25	0	-4	-4		18-42532604-A-G	Benign	2023-06-05	-8
12-33003702-GT-G	9			12-33003702-GT-G	9			12-110238564-C-CT	Likely Path		9				11-68216325-C-T	-8			1-3321363-C-T	VUS lean LB	2023-05-25	1	-1	0		18-50848468-A-G	Benign	2023-06-05	-8
12-33030863-C-T	-6			12-33030863-C-T	-6			12-110252412-G-A	Likely Path		9				11-68216473-G-A	-5			1-3322092-A-G	VUS lean LB	2023-05-25	1	-1	0		19-11546455-T-G	Benign	2023-06-05	-8
12-33030875-G-A	-6			12-33030875-G-A	-6			12-110565239-G-A	Benign		-7				11-686892-C-T	-1			1-3322134-G-A	VUS lean LB	2023-05-25	1	-1	0		19-1219316-G-A	Benign	2023-06-05	-8
12-33031019-C-A	-6			12-33031019-C-A	-6			12-111052057-A-AC	Likely Path		9				11-694691-T-TGCGGGGCAGGCGC	-8			1-3322220-G-T	VUS lean LB	2023-05-25	1	-1	0		19-1455153-T-C	Benign	2023-06-05	-8
12-33031100-C-T	-6			12-33031100-C-T	-6			12-111052219-G-C	Benign		-8				11-694691-TGCGGGGCAGGCGC-T	-8			1-3328482-G-A	VUS lean LB	2023-05-25	1	-2	-1		19-36595665-T-G	Benign	2023-06-05	-8
12-33031350-C-G	-5			12-33031350-C-G	-5			12-111078952-C-T	VUS lean LB		1				11-694698-CAGGCGCGCGGGGT-C	-8			1-3329229-G-C	Benign	2023-05-25	0	-9	-9		19-46269324-G-A	Benign	2023-06-05	-8
12-33031933-T-C	0			12-33031933-T-C	0			12-111080097-A-G	Benign		-6				11-694886-C-G	-9	2023-05-25		1-3329269-C-T	Benign	2023-05-25	0	-9	-9		19-46272244-C-A	Benign	2023-06-05	-8
12-33049471-G-A	-6			12-33049471-G-A	-6			12-111085569-G-A	VUS lean LB		1				11-694943-G-A	0	2023-05-25		1-3329327-G-A	Benign	2023-05-25	0	-9	-9		19-47259134-C-A	Benign	2023-06-05	-8
12-33049492-C-A	-6			12-33049492-C-A	-6			12-111348978-AC-A	VUS lean LP		5				11-694949-TGCCGCGGCCGCGGCCGCCGCCGCCACAGCG-T	-9	2023-05-25		1-3331150-A-G	VUS lean LB	2023-05-25	1	-1	0		19-47259227-A-T	Benign	2023-06-05	-8
12-33049514-ACTGT-A	9			12-33049514-ACTGT-A	9			12-111350901-T-G	VUS lean LP		4				11-694960-C-CG	1	2023-05-25		1-3331186-C-T	Benign	2023-05-25	0	-8	-8		19-47353913-C-A	Benign	2023-06-05	-8
12-40687409-C-T	9			12-40687409-C-T	9			12-111352075-AT-A	Likely Path		9				11-694960-C-CG	9			1-3331216-G-A	Benign	2023-05-25	0	-9	-9		19-52723436-C-T	Benign	2023-06-05	-8
12-40697943-C-T	-4			12-40697943-C-T	-4			12-111356953-GT-G	Likely Path		8				11-694962-GCCGCCGCCGCCACAGCGGCCGCGGCCGCCA-G	-1	2023-05-25		1-3334408-C-A	VUS lean LB	2023-05-25	1	-2	-1		2-100203611-C-T	Benign	2023-06-05	-8
12-40702283-G-A	-4			12-40702283-G-A	-4			12-111356964-C-T	Likely Benign		-4				11-694963-C-G	-1	2023-05-25		1-3334455-G-T	Likely Benign	2023-05-25	0	-2	-2		2-121746198-C-G	Benign	2023-06-05	-8
12-40734202-G-A	-8			12-40734202-G-A	-8			12-112893770-G-A	VUS		2				11-694965-G-C	-1	2023-05-25		1-3342311-C-T	Benign	2023-05-25	0	-6	-6		2-121748048-G-A	Benign	2023-06-05	-8
12-40740628-ACTACT-A	4			12-40740628-ACTACT-A	4			12-112910815-A-C	Likely Benign		-5				11-694968-G-C	-1			1-3342691-C-T	VUS lean LB	2023-05-25	1	-1	0		2-129025828-G-A	Benign	2023-06-05	-8
12-42854461-G-T	9			12-42854461-G-T	9			12-112915523-A-G	Pathogenic		16				11-694971-G-C	-1	2023-05-25		1-3342777-G-T	VUS lean LB	2023-05-25	1	-2	-1		2-129026320-G-A	Benign	2023-06-05	-8
12-48368041-G-A	-4			12-48368041-G-A	-4			12-112940030-C-T	Benign		-6				11-694974-A-C	-1	2023-05-25		1-3347481-A-G	VUS lean LB	2023-05-25	1	-1	0		2-166170611-A-C	Benign	2023-06-05	-8
12-48376366-A-T	0			12-48376366-A-T	0			12-11421038-G-A	Benign		-8				11-694975-CAGCGG-C	1	2023-05-25		1-33479001-G-GATGTC	VUS lean LB		1	0	1		2-166201225-A-G	Benign	2023-06-05	-8
12-49360230-G-GC	9			12-49360230-G-GC	9			12-116422102-C-T	VUS lean LB		1				11-694975-CAGCGG-C	9			1-33479002-A-ATG	VUS lean LB		1	0	1		2-166802028-A-G	Benign	2023-06-05	-8
12-49415578-C-T	-6			12-49415578-C-T	-6			12-120139465-C-T	Benign		-8				11-694985-GGCCGCCACCGCC-G	0	2023-05-25		1-3348598-A-G	VUS lean LB	2023-05-25	1	-1	0		2-20130259-G-A	Benign	2023-06-05	-8
12-49415846-G-A	9			12-49415846-G-A	9			12-120152084-G-A	Benign		-6				11-71146229-G-A	0	2023-05-25		1-3348604-G-A	Benign	2023-05-25	0	-6	-6		2-239988639-A-G	Benign	2023-06-05	-8
12-49415891-C-G	3			12-49415891-C-G	3			12-120156165-G-A	Benign		-6				11-71146765-G-A	5			1-3350309-C-T	VUS lean LB	2023-05-25	1	-1	0		2-240011722-C-T	Benign	2023-06-05	-8
12-49415898-G-A	-6			12-49415898-G-A	-6			12-120166407-T-C	Benign		-6				11-71146837-C-T	-5			1-35227239-G-A	VUS lean LB		8	-8	0		2-27670507-G-A	Benign	2023-06-05	-8
12-49416399-G-A	3			12-49416399-G-A	3			12-120172198-TA-T	Benign		-8				11-71146886-C-G	4	2023-05-25		1-3691997-AGTCAGCCTAGGGGCTGT-A	VUS lean LB		8	-8	0		2-27671777-G-C	Benign	2023-06-05	-8
12-49418669-C-T	-6			12-49418669-C-T	-6			12-120173082-G-C	Benign		-6				11-71148926-G-A	3	2023-05-25		1-36933759-C-T	VUS lean LP		8	-4	4		2-27677498-C-A	Benign	2023-06-05	-8
12-49420773-C-T	-5			12-49420773-C-T	-5			12-120195187-T-C	Benign		-9				11-71148926-G-A	5			1-3765181-C-T	Benign		0	-6	-6		2-3627693-C-CT	Benign	2023-06-05	-8
12-49420988-A-G	-6			12-49420988-A-G	-6			12-120288042-C-T	Benign		-6				11-71152447-C-T	8	2023-05-25		1-40424327-C-T	VUS lean LB	2023-05-25	0	-1	-1		20-10622214-C-T	Benign	2023-06-05	-8
12-49420995-A-G	-10			12-49420995-A-G	-10			12-120295484-TCAGC-T	Likely Path		9				11-71152447-C-T	4			1-40424337-G-T	VUS lean LB	2023-05-25	1	0	1		20-10629327-G-A	Benign	2023-06-05	-8
12-49421001-C-G	-6			12-49421001-C-G	-6			12-120295489-T-TTTGC	Likely Path		9				11-71155996-C-T	4	2023-05-25		1-40430894-C-T	VUS	2023-05-25	2	0	2		20-21686382-C-T	Benign	2023-06-05	-8
12-49421048-G-C	-8			12-49421048-G-C	-8			12-120306886-G-A	Benign		-6				11-71155996-C-T	1			1-40430908-G-A	Likely Benign	2023-05-25	0	-2	-2		20-21686448-T-C	Benign	2023-06-05	-8
12-49421871-G-A	-6			12-49421871-G-A	-6			12-120306959-C-T	Likely Benign		-5				11-71193994-AC-A	9	2023-05-25		1-40431005-C-T	VUS	2023-05-25	3	0	3		20-43034786-G-A	Benign	2023-06-05	-8
12-49424394-A-G	2			12-49424394-A-G	2			12-120313947-C-T	Benign		-6				11-71202902-G-A	8	2023-05-25		1-40431005-C-T	VUS lean LB		1	0	1		20-43043306-A-G	Benign	2023-06-05	-8
12-49424703-G-A	-6			12-49424703-G-A	-6			12-12037475-G-A	VUS lean LB		1				11-71714959-C-CA	9			1-40431566-G-A	VUS lean LB	2023-05-25	0	-1	-1		20-43048414-G-A	Benign	2023-06-05	-8
12-49425443-G-C	-5			12-49425443-G-C	-5			12-121416590-C-T	Pathogenic		13				11-71720010-T-TA	0			1-40431632-A-G	VUS lean LB	2023-05-25	1	-1	0		21-34925635-CGTCCTGGAGTCTTCGACTGTGACT-C	Benign	2023-06-05	-8
12-49425575-C-T	-5			12-49425575-C-T	-5			12-121416593-CT-C	Likely Path	45071	9				11-72004406-GGCTGCTAGATGGTGTT-G	3	2023-05-25		1-40432489-A-T	VUS lean LB	2023-05-25	1	-1	0		21-38802705-C-G	Benign	2023-06-05	-8
12-49425621-G-A	-6			12-49425621-G-A	-6			12-121416630-G-T	VUS lean LB		1				11-72004410-GC-G	3	2023-05-25		1-40432515-G-A	VUS lean LB	2023-05-25	0	-1	-1		22-19951650-CCTGT-C	Benign	2023-06-05	-8
12-49426220-G-A	9			12-49426220-G-A	9			12-121416663-G-A	Benign	45071	-8				11-72004653-G-A	-6	2023-05-25		1-40432534-G-A	VUS lean LB	2023-05-25	0	0	0		22-35796605-C-T	Benign	2023-06-05	-8
12-49427495-G-C	-5			12-49427495-G-C	-5			12-121426645-G-A	Benign		-6				11-72019641-C-T	-9	2023-05-25		1-40432612-G-T	VUS lean LB	2023-05-25	0	-1	-1		22-41513727-G-A	Benign	2023-06-05	-8
12-49430947-T-C	-5			12-49430947-T-C	-5			12-121426701-G-A	Likely Path		9				11-72084037-C-T	-10	2023-05-25		1-40433294-C-T	VUS lean LB	2023-05-25	1	-1	0		22-41542766-A-G	Benign	2023-06-05	-8
12-49431374-A-G	-6			12-49431374-A-G	-6			12-121432040-C-T	Pathogenic		11				11-72145170-C-A	-10	2023-05-25		1-40433494-A-C	VUS lean LB	2023-05-25	1	0	1		22-41545919-C-G	Benign	2023-06-05	-8
12-49432365-G-A	-5			12-49432365-G-A	-5			12-121432041-G-A	Pathogenic		11				11-73716889-G-A	4			1-40433537-C-T	VUS lean LB	2023-05-25	0	-1	-1		22-41550996-A-T	Benign	2023-06-05	-8
12-49433298-GA-AG	-6			12-49433298-GA-AG	-6			12-121432115-GGG-TGC	VUS lean LB	45071	-1				11-73745203-CA-C	8			1-40434033-C-A	VUS lean LB	2023-05-25	1	0	1		22-41550996-AA-TT	Artifact	2023-06-05	-8
12-49433337-TCTC-T	3			12-49433337-TCTC-T	3			12-121432125-C-G	VUS lean LB		1				11-76885871-C-G	1			1-40434090-T-C	VUS lean LB	2023-05-25	1	-1	0		22-41550996-AAG-TTT	Benign	2023-06-05	-8
12-49433383-C-T	-6			12-49433383-C-T	-6			12-121432209-G-GT	Likely Path		9				11-76895733-G-T	-4			1-40434276-C-T	VUS lean LB	2023-05-25	1	0	1		22-41550997-A-T	Benign	2023-06-05	-8
12-49433599-T-G	-5			12-49433599-T-G	-5			12-121434170-C-T	Likely Benign	45071	-4				11-77815433-A-ATT	9	2023-05-25		1-40767006-G-A	Likely Path		8	0	8		22-41550998-G-T	Benign	2023-06-05	-8
12-49433724-A-G	-5			12-49433724-A-G	-5			12-121434340-G-A	Benign		-6				11-77817920-A-C	3			1-41284345-A-T	VUS lean LB		1	0	1		22-41574340-AACCAGTTCCAGC-A	Benign	2023-06-05	-8
12-49433848-C-T	-5			12-49433848-C-T	-5			12-121434371-C-G	VUS lean LB	45071	0				11-77820553-G-A	9			1-43394873-AG-A	Likely Benign		0	-4	-4		22-45691554-C-T	Benign	2023-06-05	-8
12-49434075-C-T	-5			12-49434075-C-T	-5			12-121434372-C-A	Pathogenic		12				11-77824928-T-A	0			1-43787367-G-A	Likely Benign		0	-4	-4		22-51121760-C-T	Benign	2023-06-05	-8
12-49434560-C-T	-5			12-49434560-C-T	-5			12-121434645-A-ATTCATTCG	VUS lean LB	45071	1				11-77835229-G-A	5	2023-05-25		1-43804268-C-T	Likely Path		9	0	9		22-51121852-C-T	Benign	2023-06-05	-8
12-49434849-C-T	-5			12-49434849-C-T	-5			12-121434652-A-G	Benign	45071	-16				11-77838439-T-G	5	2023-05-25		1-43804317-C-T	Likely Benign		0	-4	-4		22-51123008-C-T	Benign	2023-06-05	-8
12-49434924-G-A	-5			12-49434924-G-A	-5			12-121434730-TCTC-T	VUS lean LB		1				11-78412763-C-T	-8			1-43804367-C-T	Likely Path		9	0	9		22-51135697-T-TG	Benign	2023-06-05	-8
12-49434980-C-T	-6			12-49434980-C-T	-6			12-121434774-C-A	VUS lean LB	45071	1				11-793609-C-A	0			1-43805106-C-A	VUS lean LB		1	0	1		3-111342600-G-A	Benign	2023-06-05	-8
12-49435199-G-A	-6			12-49435199-G-A	-6			12-121435413-C-T	Benign		-6				11-797891-C-T	1			1-43805106-C-G	VUS lean LB		1	0	1		3-132403468-C-T	Benign	2023-06-05	-8
12-49435955-T-A	2			12-49435955-T-A	2			12-121435541-G-A	Benign		-7				11-823739-G-C	-4			1-43812573-C-T	Likely Path		9	0	9		3-178922374-C-G	Benign	2023-06-05	-8
12-49436005-C-T	-6			12-49436005-C-T	-6			12-121437108-C-T	Benign		-6				11-85347215-G-T	-4			1-43817973-CG-C	Likely Path		8	0	8		3-189604292-C-T	Benign	2023-06-05	-8
12-49436068-G-A	-6			12-49436068-G-A	-6			12-121437333-G-A	VUS lean LB		1				11-88911393-G-A	1			1-43818309-C-T	Likely Path		8	0	8		3-189607152-C-A	Benign	2023-06-05	-8
12-49436121-G-A	-6			12-49436121-G-A	-6			12-122064924-C-A	VUS lean LB		0				11-88911770-C-T	-4			1-43888173-A-C	VUS lean LB		1	0	1		3-197677092-G-A	Benign	2023-06-05	-8
12-49437679-A-G	3			12-49437679-A-G	3			12-122265868-T-C	VUS lean LB		0				11-88911771-G-A	-4			1-45288192-CA-C	Likely Path		9	0	9		3-23963101-TCTCA-T	Benign	2023-06-05	-8
12-49438253-A-G	-6			12-49438253-A-G	-6			12-124171577-TG-T	Likely Path		9				11-88924465-C-A	-4			1-45480177-C-T	VUS lean LB		1	0	1		3-53275145-T-G	Benign	2023-06-05	-8
12-49440409-G-A	-6			12-49440409-G-A	-6			12-124184330-C-G	Likely Benign		-5				11-88960984-T-A	-8			1-45796230-C-T	VUS lean LP		5	0	5		3-55503875-T-C	Benign	2023-06-05	-8
12-49440446-T-C	3			12-49440446-T-C	3			12-124192217-TC-T	Likely Path		9				11-88961018-C-T	-4			1-45796881-G-A	Benign		0	-6	-6		4-170398474-A-C	Benign	2023-06-05	-8
12-49440451-G-A	-2			12-49440451-G-A	-2			12-12871769-TCAAAA-T	Likely Path		9				11-88961072-C-A	-4			1-45796988-G-C	VUS lean LP		5	0	5		4-1807278-G-T	Benign	2023-06-05	-8
12-49442511-TTCC-T	2			12-49442511-TTCC-T	2			12-133196338-T-C	VUS lean LP		4				11-93844860-C-T	1			1-45797201-G-A	Pathogenic		10	0	10		4-187518196-C-T	Benign	2023-06-05	-8
12-49442972-G-A	-6			12-49442972-G-A	-6			12-133198246-C-CA	Likely Path		9				11-95528722-A-ATG	1			1-45797228-C-T	Pathogenic		12	0	12		4-187518430-G-T	Benign	2023-06-05	-8
12-49443998-G-A	-6			12-49443998-G-A	-6			12-133215783-G-T	Likely Path		9				11-95561072-A-G	-5			1-45797230-T-C	Pathogenic		13	0	13		4-187518874-G-A	Benign	2023-06-05	-8
12-49444304-G-A	8			12-49444304-G-A	8			12-133218904-G-A	Likely Path		9				12-1010789-C-T	8			1-45797481-C-T	Likely Path		7	0	7		4-187531122-A-G	Benign	2023-06-05	-8
12-49444915-G-A	-6			12-49444915-G-A	-6			12-133226098-C-A	Likely Path		9				12-103234285-G-A	12			1-45797760-T-C	Likely Path		9	0	9		4-187540958-G-A	Benign	2023-06-05	-8
12-49444960-G-T	-8			12-49444960-G-T	-8			12-133313556-C-T	Benign		-6				12-103237484-G-A	4			1-45798151-C-T	Likely Path		8	0	8		4-187557908-C-T	Benign	2023-06-05	-8
12-49445126-G-A	-6			12-49445126-G-A	-6			12-133324413-C-T	Likely Benign		-4				12-103245479-C-A	18			1-45798364-T-C	Pathogenic		10	0	10		4-187557962-T-C	Benign	2023-06-05	-8
12-49445137-GCTC-G	3			12-49445137-GCTC-G	3			12-133327383-C-A	VUS lean LB		1				12-103246653-C-T	4			1-45798475-T-C	Pathogenic		15	0	15		4-187630998-A-G	Benign	2023-06-05	-8
12-49445337-G-C	-6			12-49445337-G-C	-6			12-133338362-G-GCCGCCAGCCGCGGCCA	Likely Path		9				12-103288671-A-G	4			1-45798508-T-G	Likely Path		7	0	7		4-20490488-C-T	Benign	2023-06-05	-8
12-49445392-G-T	-6			12-49445392-G-T	-6			12-14946853-TG-T	Likely Path	45071	9				12-106821117-T-C	-4			1-45800146-C-T	Benign		0	-6	-6		4-20490564-A-G	Benign	2023-06-05	-8
12-49445404-G-A	-5			12-49445404-G-A	-5			12-14947579-CA-C	Likely Path	45071	9				12-106826199-T-A	-4			1-45800167-G-A	Likely Benign		0	-5	-5		4-20598044-G-T	Benign	2023-06-05	-8
12-49445414-A-T	-6			12-49445414-A-T	-6			12-21008080-T-TAATTG	VUS lean LB		0				12-109845622-ACT-A	4			1-45973216-T-TA	Pathogenic		16	0	16		4-20598129-G-A	Benign	2023-06-05	-8
12-49445501-G-T	-6			12-49445501-G-T	-6			12-21030706-GT-G	Likely Path		8				12-109924381-G-T	9			1-47716889-C-T	Benign	2023-05-25	0	-10	-10		4-20620442-G-T	Benign	2023-06-05	-8
12-49445673-C-T	-5			12-49445673-C-T	-5			12-21329832-G-T	VUS lean LB		0				12-109959045-A-AG	10			1-47716889-C-T	Benign		0	-6	-6		4-5566977-A-G	Benign	2023-06-05	-8
12-49445684-CGGT-C	3			12-49445684-CGGT-C	3			12-21375289-C-T	VUS lean LB		0				12-110019206-GCCGAGCCTGGATATCGTAGTGTGGTCGGAGCTGCCCC-G	9			1-47716931-C-A	VUS lean LB	2023-05-25	1	-1	0		4-5577959-C-T	Benign	2023-06-05	-8
12-49445976-G-A	-5			12-49445976-G-A	-5			12-21623219-G-C	VUS lean LB		0				12-110029080-T-C	2			1-47717399-G-A	VUS lean LB	2023-05-25	0	-1	-1		4-5620290-C-T	Benign	2023-06-05	-8
12-49447065-C-T	-6			12-49447065-C-T	-6			12-21624358-ATACT-A	Likely Benign		-4				12-110029107-G-A	0			1-47717468-A-G	VUS lean LB	2023-05-25	0	-1	-1		4-5630442-A-G	Benign	2023-06-05	-8
12-49447110-G-A	-6			12-49447110-G-A	-6			12-21629928-T-C	VUS lean LB		0				12-110034320-G-A	0			1-47717525-G-C	VUS lean LB	2023-05-25	1	-1	0		4-5667244-G-A	Benign	2023-06-05	-8
12-49691057-G-A	0			12-49691057-G-A	0			12-21644525-G-A	Likely Path		9				12-110221457-CG-C	8			1-47735468-G-A	VUS lean LB	2023-05-25	0	-1	-1		4-5667334-C-A	Benign	2023-06-05	-8
12-5021623-C-T	5			12-5021623-C-T	5			12-21727182-G-T	Likely Benign		-5				12-110238564-C-CT	9			1-47737891-T-C	Likely Benign	2023-05-25	0	-2	-2		4-5667343-A-T	Benign	2023-06-05	-8
12-50348016-G-A	2			12-50348016-G-A	2			12-21958995-C-A	Likely Path		9				12-110252412-G-A	9			1-47737900-A-C	VUS lean LB	2023-05-25	1	0	1		4-5687210-C-T	Benign	2023-06-05	-8
12-50348027-T-A	1			12-50348027-T-A	1			12-22015989-C-T	VUS lean LB		0				12-110565239-G-A	-7			1-47746207-T-C	VUS lean LB	2023-05-25	1	-1	0		4-74124054-G-A	Benign	2023-06-05	-8
12-50349287-A-T	1			12-50349287-A-T	1			12-22063248-T-A	Likely Path		8				12-111052057-A-AC	9	2023-05-25		1-47746302-T-C	VUS lean LB	2023-05-25	1	-2	-1		4-79400644-G-A	Benign	2023-06-05	-8
12-52306267-G-A	-6			12-52306267-G-A	-6			12-25368405-A-T	VUS lean LP		4				12-111052219-G-C	-8			1-47746362-G-T	VUS lean LB	2023-05-25	1	-2	-1		4-79432453-G-A	Benign	2023-06-05	-8
12-52307404-C-T	-6			12-52307404-C-T	-6			12-2719716-G-T	VUS lean LB		1				12-111057709-T-C	5	2023-05-25		1-47746372-T-C	VUS lean LB	2023-05-25	1	-1	0		4-88989089-A-C	Benign	2023-06-05	-8
12-52308318-C-T	1			12-52308318-C-T	1			12-2797817-G-T	Likely Path		9				12-111078952-C-T	9	2023-05-25		1-47746463-G-C	VUS lean LB	2023-05-25	1	-2	-1		5-112043263-C-T	Benign	2023-06-05	-8
12-52309009-G-C	3			12-52309009-G-C	3			12-32860306-G-A	VUS lean LB		1				12-111078952-C-T	1			1-47746485-C-T	Likely Benign	2023-05-25	0	-2	-2		5-112043492-C-A	Benign	2023-06-05	-8
12-52309074-C-T	2			12-52309074-C-T	2			12-32949236-C-A	Benign		-6				12-111080097-A-G	-6			1-47746675-C-G	Benign	2023-05-25	0	-6	-6		5-112116562-C-G	Benign	2023-06-05	-8
12-52309270-G-GCATCGCCGACCTGGGTGAGC	9			12-52309270-G-GCATCGCCGACCTGGGTGAGC	9			12-32955433-G-A	Likely Path		8				12-111085569-G-A	1			1-47748039-C-G	Likely Benign	2023-05-25	0	-2	-2		5-112164621-A-G	Benign	2023-06-05	-8
12-52309928-G-A	0			12-52309928-G-A	0			12-32994092-T-C	Benign		-6				12-111085698-CGTAA-C	8	2023-05-25		1-47748093-T-C	Likely Benign	2023-05-25	0	-2	-2		5-112175651-A-G	Benign	2023-06-05	-8
12-52681822-A-T	0			12-52681822-A-T	0			12-32996248-C-T	VUS lean LP		4				12-111348978-AC-A	5			1-47748093-T-C	Benign		0	-6	-6		5-112178112-C-T	Benign	2023-06-05	-8
12-53039093-G-A	8			12-53039093-G-A	8			12-33003702-GT-G	Likely Path		9				12-111350901-T-G	4			1-47753279-G-T	VUS lean LB	2023-05-25	1	-2	-1		5-134211055-GA-G	Benign	2023-06-05	-8
12-53185017-C-A	1			12-53185017-C-A	1			12-33030863-C-T	Benign		-6				12-111352075-AT-A	9			1-47755206-A-G	VUS lean LB	2023-05-25	1	-1	0		5-137894234-TA-T	Benign	2023-06-05	-8
12-53453570-A-AGGGT	9			12-53453570-A-AGGGT	9			12-33030875-G-A	Benign		-6				12-111356953-GT-G	8			1-47755220-A-G	VUS lean LB	2023-05-25	1	0	1		5-176693677-G-A	Benign	2023-06-05	-8
12-53454254-C-T	1			12-53454254-C-T	1			12-33031019-C-A	Benign		-6				12-111356964-C-T	-4			1-47759158-A-G	VUS lean LB	2023-05-25	1	0	1		5-36962301-G-A	Benign	2023-06-05	-8
12-56115544-G-A	1			12-56115544-G-A	1			12-33031100-C-T	Benign		-6				12-112893770-G-A	2			1-47765714-C-A	VUS lean LB	2023-05-25	1	-2	-1		5-36985576-G-A	Benign	2023-06-05	-8
12-56492422-A-AC	4			12-56492422-A-AC	4			12-33031350-C-G	Likely Benign		-5				12-112910815-A-C	-5			1-47767246-C-T	Likely Benign	2023-05-25	0	-2	-2		5-36985885-G-A	Benign	2023-06-05	-8
12-56559112-AG-A	0			12-56559112-AG-A	0			12-33031933-T-C	VUS lean LB		0				12-112910839-T-A	5	2023-05-25		1-47767369-A-G	VUS lean LB	2023-05-25	1	-2	-1		5-37044446-T-C	Benign	2023-06-05	-8
12-57135300-A-G	1			12-57135300-A-G	1			12-33049471-G-A	Benign		-6				12-112915523-A-G	16			1-47767419-A-G	VUS lean LB	2023-05-25	1	-1	0		5-37125342-T-G	Benign	2023-06-05	-8
12-57145979-C-A	9			12-57145979-C-A	9			12-33049492-C-A	Benign		-6				12-112940030-C-T	-6			1-47768000-C-T	VUS lean LB	2023-05-25	1	-1	0		5-37157424-G-A	Benign	2023-06-05	-8
12-57324019-T-C	4			12-57324019-T-C	4			12-33049514-ACTGT-A	Likely Path		9				12-11421038-G-A	-8			1-47775967-G-A	VUS lean LB	2023-05-25	1	-2	-1		5-37182862-C-T	Benign	2023-06-05	-8
12-57441459-G-A	0			12-57441459-G-A	0			12-40687409-C-T	Likely Path		9				12-116422102-C-T	1			1-53444040-G-T	VUS lean LP		8	-4	4		5-80109479-T-G	Benign	2023-06-05	-8
12-57857548-AG-A	9			12-57857548-AG-A	9			12-40697943-C-T	Likely Benign		-4				12-120139465-C-T	-8			1-53662743-T-G	VUS lean LB	2023-05-25	1	0	1		6-108204319-ACTT-A	Benign	2023-06-05	-8
12-57860172-G-A	1			12-57860172-G-A	1			12-40702283-G-A	Likely Benign		-4				12-120152084-G-A	-6			1-53662764-C-A	VUS lean LP	2023-05-25	4	0	4		6-108214686-A-G	Benign	2023-06-05	-8
12-57881875-T-G	1			12-57881875-T-G	1			12-40734202-G-A	Benign		-8				12-120156165-G-A	-6			1-53662764-C-A	VUS lean LB		4	-4	0		6-108243119-GAAAAACA-G	Artifact	2023-06-05	-8
12-57884049-C-T	9			12-57884049-C-T	9			12-40740628-ACTACT-A	VUS lean LP		4				12-120166407-T-C	-6			1-53666439-A-C	VUS lean LB	2023-05-25	0	-1	-1		6-157099402-CCAG-C	Artifact	2023-06-05	-8
12-57892042-CG-C	9			12-57892042-CG-C	9			12-42854461-G-T	Likely Path		9				12-120172198-TA-T	-8			1-53668014-AAG-A	Likely Path	2023-05-25	9	0	9		6-157099871-TCCG-T	Artifact	2023-06-05	-8
12-57906535-GT-G	9			12-57906535-GT-G	9			12-48368041-G-A	Likely Benign		-4				12-120173082-G-C	-6			1-53668016-G-C	VUS lean LB	2023-05-25	1	-2	-1		6-157099981-GGGC-G	Artifact	2023-06-05	-8
12-57908749-C-CT	4			12-57908749-C-CT	4			12-48376366-A-T	VUS lean LB		0				12-120195187-T-C	-9			1-53668099-C-T	Benign	2023-05-25	2	-8	-6		6-157256597-T-A	Benign	2023-06-05	-8
12-57910342-CT-C	8			12-57910342-CT-C	8			12-49360230-G-GC	Likely Path		9				12-120288042-C-T	-6			1-53668099-C-T	VUS		2	0	2		6-157488325-C-T	Benign	2023-06-05	-8
12-6061684-C-G	-4			12-6061684-C-G	-4			12-49415578-C-T	Benign		-6				12-120295484-TCAGC-T	9	2023-05-25		1-53675798-G-A	VUS	2023-05-25	2	0	2		6-44361309-G-A	Benign	2023-06-05	-8
12-6091108-C-G	-1			12-6091108-C-G	-1			12-49415846-G-A	Likely Path	45071	9				12-120295489-T-TTTGC	9	2023-05-25		1-53675879-TGAACCC-T	VUS	2023-05-25	2	0	2		6-44374056-A-G	Benign	2023-06-05	-8
12-6105380-T-C	-4			12-6105380-T-C	-4			12-49415891-C-G	VUS		3				12-120306886-G-A	-6			1-53675879-TGAACCC-T	VUS		3	0	3		6-51750777-A-T	Benign	2023-06-05	-8
12-6125715-C-T	-8			12-6125715-C-T	-8			12-49415898-G-A	Benign		-6				12-120306959-C-T	-5			1-53675886-TGCAAAAAGTGACACTATC-T	VUS	2023-05-25	2	0	2		6-51923404-G-A	Benign	2023-06-05	-8
12-6125802-A-T	-8			12-6125802-A-T	-8			12-49416399-G-A	VUS		3				12-120313947-C-T	-6			1-53676026-C-T	Pathogenic	2023-05-25	12	0	12		7-127254981-G-A	Benign	2023-06-05	-8
12-6128787-G-T	-8			12-6128787-G-T	-8			12-49418669-C-T	Benign		-6				12-12037475-G-A	1			1-53676073-C-T	VUS	2023-05-25	2	0	2		7-128843436-T-C	Benign	2023-06-05	-8
12-6128892-T-C	-8			12-6128892-T-C	-8			12-49420773-C-T	Likely Benign	45071	-4				12-121416590-C-T	13			1-53676782-A-T	VUS lean LB	2023-05-25	0	0	0		7-128851596-C-G	Benign	2023-06-05	-8
12-6143978-C-T	-8			12-6143978-C-T	-8			12-49420825-C-T	Likely Benign	45071	-2				12-121416593-CT-C	9	2023-05-25		1-53676784-G-A	VUS	2023-05-25	2	0	2		7-128852105-G-A	Benign	2023-06-05	-8
12-6153463-CG-C	4			12-6153463-CG-C	4			12-49420988-A-G	Benign		-6				12-121416630-G-T	1			1-53676794-T-C	VUS lean LB	2023-05-25	0	0	0		7-1540010-G-A	Benign	2023-06-05	-8
12-6166046-G-A	-4			12-6166046-G-A	-4			12-49420995-A-G	Benign	45071	-9				12-121416663-G-A	-8	2023-05-25		1-53676839-G-A	VUS lean LP	2023-05-25	4	0	4		7-1543643-G-A	Benign	2023-06-05	-8
12-6167119-G-C	-4			12-6167119-G-C	-4			12-49421001-C-G	Benign		-6				12-121426645-G-A	-6			1-53676951-C-T	VUS lean LB	2023-05-25	1	-1	0		7-156802526-AGCC-A	Artifact	2023-06-05	-8
12-64383689-G-A	9			12-64383689-G-A	9			12-49421048-G-C	Benign	45071	-8				12-121426701-G-A	9			1-53679041-A-G	VUS lean LB	2023-05-25	1	0	1		7-33397476-G-A	Benign	2023-06-05	-8
12-6442424-TC-T	3			12-6442424-TC-T	3			12-49421871-G-A	Benign		-6				12-121432040-C-T	11			1-53679134-C-T	VUS lean LB	2023-05-25	1	-1	0		7-42007201-T-C	Benign	2023-06-05	-8
12-6442643-C-T	-8			12-6442643-C-T	-8			12-49424394-A-G	VUS		2				12-121432041-G-A	11			1-55319245-T-A	VUS lean LB	2023-05-25	1	-1	0		7-42007446-C-T	Benign	2023-06-05	-8
12-6442908-C-T	1			12-6442908-C-T	1			12-49424703-G-A	Benign	45071	-9				12-121432115-GGG-TGC	-1	2023-05-25		1-55319832-G-A	Likely Benign	2023-05-25	1	-3	-2		7-42007506-G-A	Benign	2023-06-05	-8
12-6443327-A-C	0			12-6443327-A-C	0			12-49425443-G-C	Benign	45071	-9				12-121432125-C-G	1			1-55337210-C-T	VUS lean LB	2023-05-25	0	0	0		7-42088299-G-A	Benign	2023-06-05	-8
12-64491019-A-T	0			12-64491019-A-T	0			12-49425575-C-T	Likely Benign		-5				12-121432209-G-GT	9			1-55349334-A-G	VUS lean LB	2023-05-25	1	0	1		7-42187851-C-T	Benign	2023-06-05	-8
12-64491019-AG-TT	-8			12-64491019-AG-TT	-8			12-49425621-G-A	Benign		-6				12-121434170-C-T	-4	2023-05-25		1-55349442-C-T	VUS lean LB	2023-05-25	0	-1	-1		7-72745738-C-T	Benign	2023-06-05	-8
12-64491019-AGG-TGT	-4			12-64491019-AGG-TGT	-4			12-49426220-G-A	Likely Path	45071	9				12-121434340-G-A	-6			1-55352315-TTCCC-T	Benign	2023-05-25	0	-8	-8		7-72861616-ATCTTCTTCCTCCTCCTCC-A	Benign	2023-06-05	-8
12-64491020-G-T	4			12-64491020-G-T	4			12-49426351-C-T	Benign	45071	-8				12-121434371-C-G	0	2023-05-25		1-55352319-C-CAA	Benign	2023-05-25	0	-8	-8		7-73449760-C-A	Benign	2023-06-05	-8
12-64491023-G-T	0			12-64491023-G-T	0			12-49426620-T-TTGAAGCTGCTGTTGCTGC	VUS lean LB	45071	0				12-121434372-C-A	12			1-55352398-T-C	VUS lean LB	2023-05-25	0	-1	-1		7-73470652-C-T	Benign	2023-06-05	-8
12-64502747-C-T	-8			12-64502747-C-T	-8			12-49426669-AGCTGCTGCTGCTGTTGCT-A	VUS lean LB	45071	0				12-121434645-A-ATTCATTCG	1	2023-05-25		1-55505586-G-A	VUS lean LB		1	0	1		7-73472032-T-C	Benign	2023-06-05	-8
12-64521724-A-G	-6			12-64521724-A-G	-6			12-49427265-T-TTGC	Benign	45071	-9				12-121434652-A-G	-16	2023-05-25		1-55505613-G-T	VUS lean LP		4	0	4		7-73482987-G-A	Benign	2023-06-05	-8
12-6483916-T-TA	8			12-6483916-T-TA	8			12-49427265-TTGCTGC-T	VUS lean LB	45071	-1				12-121434730-TCTC-T	1			1-55509533-T-C	Benign		0	-6	-6		7-75609659-C-T	Benign	2023-06-05	-8
12-6484669-A-G	-4			12-6484669-A-G	-4			12-49427495-G-C	Benign	45071	-9				12-121434774-C-A	1	2023-05-25		1-55509618-C-T	VUS lean LB		0	0	0		8-117859937-T-A	Artifact	2023-06-05	-8
12-6486831-A-G	3			12-6486831-A-G	3			12-49427679-CTGT-C	VUS lean LB	45071	-1				12-121435413-C-T	-6			1-55518036-C-T	Benign		0	-6	-6		8-117879001-C-T	Benign	2023-06-05	-8
12-6560090-A-AG	9			12-6560090-A-AG	9			12-49428694-T-C	Benign	45071	-8				12-121435541-G-A	-7			1-55518418-C-T	Benign		0	-6	-6		8-144991172-G-A	Benign	2023-06-05	-8
12-66742922-A-T	-5			12-66742922-A-T	-5			12-49430947-T-C	Benign	45071	-9				12-121437108-C-T	-6			1-55518465-G-T	VUS lean LB		1	0	1		8-144994064-G-A	Benign	2023-06-05	-8
12-66786095-T-A	-5			12-66786095-T-A	-5			12-49431374-A-G	Benign		-6				12-121437333-G-A	1			1-55523854-C-T	Benign		0	-6	-6		8-144995500-T-C	Benign	2023-06-05	-8
12-66786269-C-T	-6			12-66786269-C-T	-6			12-49432365-G-A	Likely Benign		-5				12-122064924-C-A	0			1-55524212-G-A	Benign		0	-6	-6		8-145004104-C-T	Benign	2023-06-05	-8
12-66935707-C-T	-5			12-66935707-C-T	-5			12-49432770-T-A	Likely Benign	45071	-4				12-122265868-T-C	0			1-55524313-G-A	Likely Benign		0	-2	-2		8-145012414-G-A	Benign	2023-06-05	-8
12-6711664-C-G	8			12-6711664-C-G	8			12-49433298-GA-AG	Benign		-6				12-124171577-TG-T	9	2023-05-25		1-55529180-A-G	Benign		0	-6	-6		8-38287270-G-A	Benign	2023-06-05	-8
12-68551848-G-A	9			12-68551848-G-A	9			12-49433337-TCTC-T	VUS	45071	3				12-124184330-C-G	-5			1-55529215-C-A	VUS lean LB		0	0	0		8-55372258-A-ACACCAG	Benign	2023-06-05	-8
12-6954757-CCAATGGAGAGG-C	9			12-6954757-CCAATGGAGAGG-C	9			12-49433383-C-T	Benign	45071	-9				12-124192217-TC-T	9	2023-05-25		1-5923427-A-T	Likely Benign	2023-05-25	0	-4	-4		8-61654847-A-G	Benign	2023-06-05	-8
12-7045136-A-C	-6			12-7045136-A-C	-6			12-49433406-C-CA	Benign	45071	-9				12-12871769-TCAAAA-T	9			1-5923427-A-T	VUS lean LB		1	0	1		8-61655009-A-G	Benign	2023-06-05	-8
12-7045168-C-A	-6			12-7045168-C-A	-6			12-49433599-T-G	Likely Benign		-5				12-133196338-T-C	4			1-5924015-G-A	VUS lean LB	2023-05-25	0	-1	-1		8-61693942-G-GAAAGCA	Benign	2023-06-05	-8
12-7045178-G-A	-6			12-7045178-G-A	-6			12-49433724-A-G	Likely Benign		-5				12-133198246-C-CA	9			1-5924056-C-T	VUS lean LB	2023-05-25	0	0	0		8-61707678-G-A	Benign	2023-06-05	-8
12-7045254-C-T	-6			12-7045254-C-T	-6			12-49433848-C-T	Benign	45071	-9				12-133215783-G-T	9			1-5924454-GGTGGCAATCC-G	Pathogenic		10	0	10		8-61734482-G-A	Benign	2023-06-05	-8
12-7045531-A-G	-6			12-7045531-A-G	-6			12-49434075-C-T	Likely Benign		-5				12-133218904-G-A	9			1-5924518-G-A	Benign	2023-05-25	0	-10	-10		8-61743055-G-A	Benign	2023-06-05	-8
12-7045893-AGC-A	0			12-7045893-AGC-A	0	2023-05-10		12-49434560-C-T	Likely Benign	45071	-4				12-133226098-C-A	9			1-5924518-G-A	Benign		0	-6	-6		8-61757805-C-T	Benign	2023-06-05	-8
12-7045896-AGC-A	0			12-7045896-AGC-A	0	2023-05-10		12-49434849-C-T	Likely Benign		-5				12-133313556-C-T	-6			1-5924535-G-C	VUS lean LB	2023-05-25	0	0	0		8-61764760-G-A	Benign	2023-06-05	-8
12-7045896-AGCAGCAGCAGCAG-A	0			12-7045896-AGCAGCAGCAGCAG-A	0	2023-05-10		12-49434924-G-A	Benign	45071	-9				12-133324413-C-T	-4			1-5924551-C-A	VUS lean LB	2023-05-25	0	-1	-1		8-61769390-A-G	Benign	2023-06-05	-8
12-7045897-G-A	-10			12-7045897-G-A	-10	2023-05-10		12-49434980-C-T	Benign	45071	-9				12-133327383-C-A	1			1-5925224-G-A	VUS lean LB	2023-05-25	1	0	1		8-61769429-A-G	Benign	2023-06-05	-8
12-7045899-AGCAGCAGCAGCAGCAGCAG-A	0			12-7045899-AGCAGCAGCAGCAGCAGCAG-A	0	2023-05-10		12-49435199-G-A	Benign		-6				12-133338362-G-GCCGCCAGCCGCGGCCA	9	2023-05-25		1-5925272-C-T	VUS lean LB	2023-05-25	0	0	0		8-72127864-G-A	Benign	2023-06-05	-8
12-7045929-AGC-A	9			12-7045929-AGC-A	9			12-49435955-T-A	VUS		2				12-14946853-TG-T	9	2023-05-25		1-5925272-C-T	Pathogenic		11	0	11		9-126136215-A-AG	Benign	2023-06-05	-8
12-7045932-AG-A	9			12-7045932-AG-A	9			12-49436005-C-T	Benign	45071	-9				12-14947579-CA-C	9	2023-05-25		1-5925292-T-A	VUS lean LB	2023-05-25	1	-2	-1		9-134397427-CC-AA	Benign	2023-06-05	-8
12-7046431-G-C	-6			12-7046431-G-C	-6			12-49436068-G-A	Benign	45071	-9				12-21008080-T-TAATTG	0			1-5925304-G-A	Benign	2023-05-25	0	-10	-10		9-134398452-C-T	Benign	2023-06-05	-8
12-7046719-T-A	-6			12-7046719-T-A	-6			12-49436121-G-A	Benign	45071	-9				12-21030706-GT-G	8			1-5925304-G-A	Benign		0	-6	-6		9-135772999-T-TAAA	Benign	2023-06-05	-8
12-7047911-G-A	-6			12-7047911-G-A	-6			12-49437679-A-G	VUS		3				12-21329832-G-T	0			1-5926441-G-C	VUS lean LB	2023-05-25	1	-2	-1		9-135786868-G-A	Benign	2023-06-05	-8
12-7343157-TC-T	9			12-7343157-TC-T	9			12-49438253-A-G	Benign	45071	-9				12-21375289-C-T	0			1-5927097-T-C	VUS lean LB	2023-05-25	1	-2	-1		9-27029105-A-T	Benign	2023-06-05	-8
12-7343159-TGAGGCAGTGAGTGTTCTTGAGGTGGAAAGCCCAGGTGCAGCCTC-T	1			12-7343159-TGAGGCAGTGAGTGTTCTTGAGGTGGAAAGCCCAGGTGCAGCCTC-T	1			12-49439848-C-A	VUS lean LB	45071	1				12-21623219-G-C	0			1-5927130-C-T	VUS lean LB	2023-05-25	0	0	0		9-97869554-G-A	Benign	2023-06-05	-8
12-7343162-GGC-G	9			12-7343162-GGC-G	9			12-49440409-G-A	Benign	45071	-9				12-21624358-ATACT-A	-4			1-5927859-T-A	VUS lean LB	2023-05-25	1	0	1		9-98209591-T-C	Benign	2023-06-05	-8
12-7343165-AGTGAGTGTTCTTGAGGTGGAAAGCCCAGGTGCAGCCTCTGAGG-A	3			12-7343165-AGTGAGTGTTCTTGAGGTGGAAAGCCCAGGTGCAGCCTCTGAGG-A	3			12-49440446-T-C	VUS		3				12-21629928-T-C	0			1-5927881-C-G	VUS lean LB	2023-05-25	1	0	1		9-98231100-G-A	Benign	2023-06-05	-8
12-7343889-T-C	1			12-7343889-T-C	1			12-49440451-G-A	VUS lean LB	45071	-1				12-21644525-G-A	9			1-5927943-G-A	Likely Benign	2023-05-25	0	-4	-4		9-98231110-G-A	Benign	2023-06-05	-8
12-76740581-T-TG	9			12-76740581-T-TG	9			12-49442511-TTCC-T	VUS	45071	3				12-21727182-G-T	-5			1-5927946-C-T	VUS lean LB	2023-05-25	0	-1	-1		9-98240474-G-T	Benign	2023-06-05	-8
12-76740915-G-A	9			12-76740915-G-A	9			12-49442972-G-A	Benign		-6				12-21958995-C-A	9			1-5933354-CA-C	Pathogenic	2023-05-25	18	0	18		X-136648899-G-T	Benign	2023-06-05	-8
12-76741493-C-CA	18			12-76741493-C-CA	18			12-49443979-G-A	Benign	45071	-7				12-22015989-C-T	0			1-5933354-CA-C	Likely Path		9	0	9		X-18582646-GATATATATATAT-G	Benign	2023-06-05	-8
12-76741975-A-G	1			12-76741975-A-G	1			12-49443998-G-A	Benign		-6				12-22063248-T-A	8			1-5934526-C-T	VUS lean LB	2023-05-25	1	0	1		X-41076602-T-G	Benign	2023-06-05	-8
12-7842533-CA-C	9			12-7842533-CA-C	9			12-49444304-G-A	Likely Path	45071	9				12-25368405-A-T	4			1-5934581-C-T	VUS lean LB	2023-05-25	0	0	0		X-53435989-T-G	Benign	2023-06-05	-8
12-7842773-G-A	-8			12-7842773-G-A	-8			12-49444579-AG-A	Benign	45071	-9				12-2719716-G-T	1			1-5934593-C-T	VUS lean LB	2023-05-25	1	0	1		X-76918867-T-G	Benign	2023-06-05	-8
12-7848123-G-A	9			12-7848123-G-A	9			12-49444915-G-A	Benign		-6				12-2797817-G-T	9			1-5934602-G-A	VUS	2023-05-25	2	0	2		X-8503715-C-A	Benign	2023-06-05	-8
12-80655748-G-T	8			12-80655748-G-T	8			12-49444960-G-T	Benign		-8				12-32860306-G-A	1			1-5934602-G-A	VUS lean LB		1	0	1		12-121435541-G-A	Benign	2023-06-05	-7
12-80696564-G-T	9			12-80696564-G-T	9			12-49445126-G-A	Benign		-6				12-32949236-C-A	-6			1-5934631-C-T	VUS lean LB	2023-05-25	0	0	0		14-45644860-A-G	Benign	2023-06-05	-7
12-80747146-C-T	8			12-80747146-C-T	8			12-49445137-GCTC-G	VUS	45071	3				12-32955433-G-A	8			1-5934966-C-T	VUS lean LB	2023-05-25	0	-1	-1		16-23641133-C-T	Benign	2023-06-05	-7
12-88443177-CTTCT-C	8			12-88443177-CTTCT-C	8			12-49445156-CAGGTGTGGCTCCTCAGCCTGCGGAGAT-C	Benign	45071	-6				12-32994092-T-C	-6			1-5935025-G-C	VUS lean LB	2023-05-25	1	0	1		6-7231675-G-A	Benign	2023-06-05	-7
12-88454731-G-GT	9			12-88454731-G-GT	9			12-49445337-G-C	Benign		-6				12-32996248-C-T	4			1-5935031-C-T	VUS lean LB	2023-05-25	0	0	0		7-73929720-G-A	Benign	2023-06-05	-7
12-88456548-AC-A	8			12-88456548-AC-A	8			12-49445392-G-T	Benign	45071	-10				12-33003702-GT-G	9			1-5935038-C-T	VUS lean LB	2023-05-25	0	-1	-1		1-214818291-G-A	Benign	2023-06-05	-6
12-88457757-C-T	9			12-88457757-C-T	9			12-49445404-G-A	Likely Benign		-5				12-33030863-C-T	-6			1-5935047-C-T	VUS lean LB	2023-05-25	0	-1	-1		10-64975050-C-G	Artifact	2023-06-05	-6
12-88471040-C-A	4			12-88471040-C-A	4			12-49445414-A-T	Benign	45071	-9				12-33030875-G-A	-6			1-5935096-C-T	Likely Benign	2023-05-25	1	-4	-3		14-95556982-G-A	Benign	2023-06-05	-6
12-88471554-T-C	-6			12-88471554-T-C	-6			12-49445501-G-T	Benign		-6				12-33031019-C-A	-6			1-5935158-C-T	VUS lean LB	2023-05-25	0	-1	-1		15-90174856-T-C	Benign	2023-06-05	-6
12-88471566-CT-C	8			12-88471566-CT-C	8			12-49445673-C-T	Likely Benign		-5				12-33031100-C-T	-6			1-5937162-C-T	Benign	2023-05-25	0	-10	-10		7-83631351-C-T	Review		-6
12-88473986-T-C	-6			12-88473986-T-C	-6			12-49445684-CGGT-C	VUS	45071	3				12-33031350-C-G	-5			1-5937162-C-T	Benign		0	-6	-6		X-76849299-TAGA-T	Benign	2023-06-05	-6
12-88476938-G-A	8			12-88476938-G-A	8			12-49445976-G-A	Likely Benign		-5				12-33031933-T-C	0			1-5937282-C-A	VUS lean LB	2023-05-25	0	-1	-1			Benign	2023-06-05	-6
12-88477631-G-A	-4			12-88477631-G-A	-4			12-49447065-C-T	Benign		-6				12-33049471-G-A	-6			1-5937284-G-A	VUS lean LB	2023-05-25	0	-1	-1		1-120458388-C-T	Likely Benign	2023-06-05	-5
12-88482943-T-TA	9			12-88482943-T-TA	9			12-49447110-G-A	Benign		-6				12-33049492-C-A	-6			1-5937289-T-C	Likely Benign	2023-05-25	0	-5	-5		1-120471789-A-G	Likely Benign	2023-06-05	-5
12-88484503-A-G	9			12-88484503-A-G	9			12-49448520-C-T	VUS lean LB	45071	1				12-33049514-ACTGT-A	9			1-5940191-G-A	VUS lean LB	2023-05-25	0	-1	-1		1-120484334-A-C	Likely Benign	2023-06-05	-5
12-88487680-A-AT	8			12-88487680-A-AT	8			12-49691057-G-A	VUS lean LB		0				12-40687409-C-T	9			1-5940206-C-T	VUS lean LB		1	0	1		1-120512286-T-C	Likely Benign	2023-06-05	-5
12-88496757-T-TG	11			12-88496757-T-TG	11			12-5021623-C-T	VUS lean LP		5				12-40697943-C-T	-4			1-5940291-A-G	VUS lean LB	2023-05-25	1	-1	0		1-120611959-G-A	Likely Benign	2023-06-05	-5
12-88496779-T-C	-6			12-88496779-T-C	-6			12-50348016-G-A	VUS		2				12-40702283-G-A	-4			1-5947387-G-A	VUS lean LB	2023-05-25	0	-1	-1		1-149895835-A-G	Likely Benign	2023-06-05	-5
12-88500452-C-A	3			12-88500452-C-A	3			12-50348027-T-A	VUS lean LB		1				12-40734202-G-A	-8			1-5947525-T-A	VUS lean LB	2023-05-25	1	0	1		1-155161071-G-T	Likely Benign	2023-06-05	-5
12-88500636-AT-A	9			12-88500636-AT-A	9			12-50349287-A-T	VUS lean LB		1				12-40740628-ACTACT-A	4			1-5964789-G-A	Benign	2023-05-25	0	-10	-10		1-16245997-T-C	Likely Benign	2023-06-05	-5
12-88502912-A-G	1			12-88502912-A-G	1			12-52306267-G-A	Benign		-6				12-42854461-G-T	9			1-5964789-G-A	Benign		0	-6	-6		1-16261796-C-T	Likely Benign	2023-06-05	-5
12-88512326-G-T	0			12-88512326-G-T	0			12-52307404-C-T	Benign		-6				12-48368041-G-A	-4			1-5964799-C-T	VUS lean LB	2023-05-25	1	0	1		1-16262509-CCCTGCT-C	Likely Benign	2023-06-05	-5
12-88512344-C-T	0			12-88512344-C-T	0			12-52308318-C-T	VUS lean LB		1				12-48376366-A-T	0			1-5964847-C-T	VUS lean LB	2023-05-25	0	-1	-1		1-16263933-T-C	Likely Benign	2023-06-05	-5
12-88512352-A-G	-6			12-88512352-A-G	-6			12-52309009-G-C	VUS		3				12-49360230-G-GC	9			1-5965414-CTGAG-C	Pathogenic		10	0	10		1-164818617-G-A	Likely Benign	2023-06-05	-5
12-88514912-CAT-C	4			12-88514912-CAT-C	4			12-52309074-C-T	VUS		2				12-49415578-C-T	-6			1-5965427-G-A	VUS lean LB	2023-05-25	0	0	0		1-183212307-G-A	Likely Benign	2023-06-05	-5
12-88514945-T-C	8			12-88514945-T-C	8			12-52309270-G-GCATCGCCGACCTGGGTGAGC	Likely Path		9				12-49415846-G-A	9	2023-05-25		1-5965750-G-C	Likely Benign	2023-05-25	0	-4	-4		1-193094311-G-A	Likely Benign	2023-06-05	-5
12-88519133-C-T	-5			12-88519133-C-T	-5			12-52309928-G-A	VUS lean LB		0				12-49415891-C-G	3			1-5969226-G-A	VUS lean LB	2023-05-25	1	-1	0		1-197059498-A-C	Likely Benign	2023-06-05	-5
12-88523587-ACT-A	9			12-88523587-ACT-A	9			12-52681822-A-T	VUS lean LB		0				12-49415898-G-A	-6			1-5969252-C-G	VUS lean LB	2023-05-25	0	0	0		1-197070126-A-C	Likely Benign	2023-06-05	-5
12-89744637-T-C	-10			12-89744637-T-C	-10			12-53039093-G-A	Likely Path		8				12-49416399-G-A	3			1-5993359-C-CGG	Pathogenic	2023-05-25	10	0	10		1-197072434-T-A	Likely Benign	2023-06-05	-5
12-89745411-G-A	-6			12-89745411-G-A	-6			12-53185017-C-A	VUS lean LB		1				12-49418669-C-T	-6			1-5993360-CA-C	Likely Path	2023-05-25	9	0	9		1-209791358-T-C	Likely Benign	2023-06-05	-5
12-8975310-G-A	8			12-8975310-G-A	8			12-53453570-A-AGGGT	Likely Path		9				12-49420773-C-T	-4	2023-05-25		1-6008145-G-A	VUS lean LB	2023-05-25	1	-2	-1		1-209824275-G-A	Likely Benign	2023-06-05	-5
12-8995808-C-T	4			12-8995808-C-T	4			12-53454254-C-T	VUS lean LB		1				12-49420825-C-T	-2	2023-05-25		1-6012865-C-A	VUS lean LB	2023-05-25	1	0	1		1-22155948-C-T	Likely Benign	2023-06-05	-5
12-9002777-CT-C	4			12-9002777-CT-C	4			12-56115544-G-A	VUS lean LB		1				12-49420988-A-G	-6			1-6012865-C-T	VUS lean LB	2023-05-25	1	-1	0		1-22157795-G-A	Likely Benign	2023-06-05	-5
12-9007380-AGG-A	4			12-9007380-AGG-A	4			12-56492422-A-AC	VUS lean LP		4				12-49420995-A-G	-9	2023-05-25		1-6021885-TA-T	Pathogenic	2023-05-25	18	0	18		1-24019194-G-A	Likely Benign	2023-06-05	-5
12-9020954-G-A	4			12-9020954-G-A	4			12-56559112-AG-A	VUS lean LB		0				12-49421001-C-G	-6			1-6021885-TA-T	Likely Path		9	0	9		1-3329327-G-A	Likely Benign	2023-06-05	-5
12-96377687-A-G	4			12-96377687-A-G	4			12-57135300-A-G	VUS lean LB		1				12-49421048-G-C	-8	2023-05-25		1-6021896-G-T	VUS lean LB	2023-05-25	1	-1	0		1-5924015-G-A	Likely Benign	2023-06-05	-5
12-96388605-T-C	4			12-96388605-T-C	4			12-57145979-C-A	Likely Path		9				12-49421871-G-A	-6			1-6027365-C-T	Likely Benign	2023-05-25	0	-5	-5		1-5935038-C-T	Likely Benign	2023-06-05	-5
13-100634531-G-A	-6			13-100634531-G-A	-6			12-57324019-T-C	VUS lean LP		4				12-49424394-A-G	2			1-6029198-C-A	VUS lean LB	2023-05-25	1	0	1		1-8418896-C-T	Likely Benign	2023-06-05	-5
13-100634777-G-T	-6			13-100634777-G-T	-6			12-57441459-G-A	VUS lean LB		0				12-49424703-G-A	-9	2023-05-25		1-6029316-AG-A	Likely Path	2023-05-25	9	0	9		1-8420892-G-A	Likely Benign	2023-06-05	-5
13-100634800-G-A	2			13-100634800-G-A	2			12-57857548-AG-A	Likely Path		9				12-49425443-G-C	-9	2023-05-25		1-6029316-AG-A	VUS lean LB		1	0	1		1-9782407-C-T	Likely Benign	2023-06-05	-5
13-100634807-A-G	-6			13-100634807-A-G	-6			12-57860172-G-A	VUS lean LB		1				12-49425575-C-T	-5			1-6038433-C-T	VUS lean LB	2023-05-25	1	0	1		10-103530352-C-T	Likely Benign	2023-06-05	-5
13-100635203-G-A	-6			13-100635203-G-A	-6			12-57881875-T-G	VUS lean LB		1				12-49425621-G-A	-6			1-6046210-G-C	VUS lean LB	2023-05-25	1	-1	0		10-103534610-C-T	Likely Benign	2023-06-05	-5
13-100637714-A-AGCG	-5			13-100637714-A-AGCG	-5			12-57884049-C-T	Likely Path		9				12-49426220-G-A	9	2023-05-25		1-6046217-G-A	Pathogenic		12	0	12		10-104375107-G-A	Likely Benign	2023-06-05	-5
13-100637729-TGCGGCGGCGGCGGCC-T	-5			13-100637729-TGCGGCGGCGGCGGCC-T	-5			12-57892042-CG-C	Likely Path		9				12-49426351-C-T	-8	2023-05-25		1-6046286-G-A	VUS lean LB	2023-05-25	0	0	0		10-104377161-C-T	Likely Benign	2023-06-05	-5
13-110804732-G-C	2			13-110804732-G-C	2			12-57906535-GT-G	Likely Path		9				12-49426620-T-TTGAAGCTGCTGTTGCTGC	0	2023-05-25		1-6046323-G-A	VUS lean LB	2023-05-25	1	-1	0		10-104416556-C-T	Likely Benign	2023-06-05	-5
13-110804812-C-T	-6			13-110804812-C-T	-6			12-57908749-C-CT	VUS lean LP		4				12-49426669-AGCTGCTGCTGCTGTTGCT-A	0	2023-05-25		1-6100645-C-T	Likely Benign	2023-05-25	0	-2	-2		10-43601913-C-A	Likely Benign	2023-06-05	-5
13-110807668-C-T	0			13-110807668-C-T	0			12-57910342-CT-C	Likely Path		8				12-49427265-T-TTGC	-9	2023-05-25		1-6106184-G-T	VUS lean LB	2023-05-25	1	-1	0		10-43601973-G-A	Likely Benign	2023-06-05	-5
13-110807712-A-G	3			13-110807712-A-G	3			12-6061684-C-G	Likely Benign		-4				12-49427265-TTGCTGC-T	-1	2023-05-25		1-6111617-C-G	VUS lean LB	2023-05-25	1	-2	-1		10-43613834-G-A	Likely Benign	2023-06-05	-5
13-110807737-C-G	3			13-110807737-C-G	3			12-6091108-C-G	VUS lean LB		-1				12-49427495-G-C	-9	2023-05-25		1-6111633-G-A	Likely Benign	2023-05-25	0	-2	-2		10-43615004-C-T	Likely Benign	2023-06-05	-5
13-110815855-C-T	7			13-110815855-C-T	7			12-6105380-T-C	Likely Benign		-4				12-49427679-CTGT-C	-1	2023-05-25		1-6111721-C-T	Benign	2023-05-25	0	-10	-10		10-43615109-G-T	Likely Benign	2023-06-05	-5
13-110817206-C-T	-6			13-110817206-C-T	-6			12-6125715-C-T	Benign		-8				12-49428694-T-C	-8	2023-05-25		1-6132837-C-T	VUS lean LB	2023-05-25	1	0	1		10-43620379-G-A	Likely Benign	2023-06-05	-5
13-110817303-G-A	-6			13-110817303-G-A	-6			12-6125802-A-T	Benign		-8				12-49430947-T-C	-9	2023-05-25		1-6133810-G-A	VUS lean LB	2023-05-25	0	0	0		10-43622121-C-A	Likely Benign	2023-06-05	-5
13-110817330-C-T	-6			13-110817330-C-T	-6			12-6128787-G-T	Benign		-8				12-49431374-A-G	-6			1-6142325-C-T	VUS lean LB	2023-05-25	1	0	1		10-50678884-T-G	Likely Benign	2023-06-05	-5
13-110818594-C-T	-5			13-110818594-C-T	-5			12-6128892-T-C	Benign		-8				12-49432365-G-A	-5			1-6145273-G-A	Likely Benign	2023-05-25	0	-5	-5		10-76781833-A-G	Likely Benign	2023-06-05	-5
13-110819523-C-A	9			13-110819523-C-A	9			12-6143978-C-T	Benign		-8				12-49432770-T-A	-4	2023-05-25		1-6145808-C-T	VUS lean LB	2023-05-25	0	0	0		10-76781872-A-G	Likely Benign	2023-06-05	-5
13-110822078-A-G	-6			13-110822078-A-G	-6			12-6153463-CG-C	VUS lean LP		4				12-49433298-GA-AG	-6			1-6145826-G-A	VUS lean LB	2023-05-25	0	0	0		10-76781881-A-G	Likely Benign	2023-06-05	-5
13-110825124-G-C	-6			13-110825124-G-C	-6			12-6166046-G-A	Likely Benign		-4				12-49433337-TCTC-T	3	2023-05-25		1-6145949-C-A	VUS lean LB	2023-05-25	0	0	0		10-76781943-C-T	Likely Benign	2023-06-05	-5
13-110828861-C-A	9			13-110828861-C-A	9			12-6167119-G-C	Likely Benign		-4				12-49433383-C-T	-9	2023-05-25		1-6145980-CG-C	VUS lean LB	2023-05-25	0	0	0		10-76788689-GGAA-G	Likely Benign	2023-06-05	-5
13-110829316-C-T	-5			13-110829316-C-T	-5			12-64383689-G-A	Likely Path	45071	9				12-49433406-C-CA	-9	2023-05-25		1-6145984-G-C	VUS lean LB	2023-05-25	1	0	1		10-8100617-G-A	Likely Benign	2023-06-05	-5
13-110830535-A-C	-6			13-110830535-A-C	-6			12-6442424-TC-T	VUS		3				12-49433599-T-G	-5			1-6146023-T-C	VUS lean LB	2023-05-25	0	0	0		10-8106047-C-T	Likely Benign	2023-06-05	-5
13-110831718-G-A	-6			13-110831718-G-A	-6			12-6442643-C-T	Benign		-8				12-49433724-A-G	-5			1-6146304-C-CCCCCCCCCCCCCCAT	Artifact	2023-05-25	1	0	1		10-89711961-G-A	Likely Benign	2023-06-05	-5
13-110833688-C-A	-5			13-110833688-C-A	-5			12-6442908-C-T	VUS lean LB		1				12-49433848-C-T	-9	2023-05-25		1-6146304-C-CCCCCCCCCCCCCCTT	Artifact	2023-05-25	1	0	1		11-17191028-T-C	Likely Benign	2023-06-05	-5
13-110835350-G-A	-6			13-110835350-G-A	-6			12-6443327-A-C	VUS lean LB		0				12-49434075-C-T	-5			1-6146305-G-C	Benign	2023-05-25	0	-8	-8		11-17409285-C-T	Likely Benign	2023-06-05	-5
13-110838894-C-T	-5			13-110838894-C-T	-5			12-64491019-A-T	VUS lean LB	45071	0				12-49434560-C-T	-4	2023-05-25		1-6146305-G-GGTTTCTTACA	Artifact	2023-05-25	1	0	1		11-17436145-G-A	Likely Benign	2023-06-05	-5
13-110844637-G-A	-6			13-110844637-G-A	-6			12-64491019-AG-TT	VUS lean LB	45071	0				12-49434849-C-T	-5			1-6146317-A-C	Benign	2023-05-25	0	-8	-8		11-17464411-G-A	Likely Benign	2023-06-05	-5
13-110861757-G-A	-6			13-110861757-G-A	-6			12-64491019-AGG-TGT	VUS lean LP	45071	4				12-49434924-G-A	-9	2023-05-25		1-6146318-T-A	Artifact	2023-05-25	1	0	1		11-17482192-C-T	Likely Benign	2023-06-05	-5
13-110864264-C-T	-6			13-110864264-C-T	-6			12-64491020-G-T	VUS lean LP		4				12-49434980-C-T	-9	2023-05-25		1-6146321-A-G	Artifact	2023-05-25	1	0	1		11-17491762-C-T	Likely Benign	2023-06-05	-5
13-110864808-C-T	7			13-110864808-C-T	7			12-64491021-G-T	Likely Benign	45071	-4				12-49435199-G-A	-6			1-6146321-AT-GA	Artifact	2023-05-25	1	0	1		11-2182073-G-A	Likely Benign	2023-06-05	-5
13-111164386-G-A	-4			13-111164386-G-A	-4			12-64491023-G-T	Likely Path	45071	9				12-49435955-T-A	2			1-6146421-G-C	Artifact	2023-05-25	1	0	1		11-2906018-G-C	Likely Benign	2023-06-05	-5
13-111293895-A-AT	0			13-111293895-A-AT	0			12-64502747-C-T	Benign	45071	-8				12-49436005-C-T	-9	2023-05-25		1-61547644-C-G	VUS lean LB	2023-05-25	1	-2	-1		11-2906090-G-GGGGGCC	Likely Benign	2023-06-05	-5
13-113772982-C-T	-4			13-113772982-C-T	-4			12-64509595-G-A	Likely Benign	45071	-5				12-49436068-G-A	-9	2023-05-25		1-61553895-G-A	VUS lean LB	2023-05-25	1	-1	0		11-46896636-G-A	Likely Benign	2023-06-05	-5
13-113773308-GC-G	8			13-113773308-GC-G	8			12-64521724-A-G	Benign		-6				12-49436121-G-A	-9	2023-05-25		1-61553900-G-A	VUS lean LB	2023-05-25	0	0	0		11-644628-G-A	Likely Benign	2023-06-05	-5
13-114438250-TCGGA-T	4			13-114438250-TCGGA-T	4			12-6483916-T-TA	Likely Path		8				12-49437679-A-G	3			1-6156771-G-T	VUS lean LB	2023-05-25	1	-2	-1		11-68153890-C-T	Likely Benign	2023-06-05	-5
13-20567388-ATGT-A	3			13-20567388-ATGT-A	7	2023-05-25		12-6484669-A-G	Likely Benign		-4				12-49438253-A-G	-9	2023-05-25		1-61818236-C-T	VUS lean LB	2023-05-25	1	-2	-1		11-68154145-C-T	Likely Benign	2023-06-05	-5
13-20567666-G-C	-6			13-20567666-G-C	-6			12-6486831-A-G	VUS		3				12-49439848-C-A	1	2023-05-25		1-61872237-A-C	Artifact	2023-05-25	1	-1	0		11-68157454-C-T	Likely Benign	2023-06-05	-5
13-20577061-G-T	-6			13-20577061-G-T	-6			12-6560090-A-AG	Likely Path		9				12-49440409-G-A	-9	2023-05-25		1-61872273-C-T	VUS lean LB	2023-05-25	1	-1	0		11-68181480-C-T	Likely Benign	2023-06-05	-5
13-20593731-G-A	-10			13-20593731-G-A	-10			12-66235963-C-T	Benign	45071	-8				12-49440446-T-C	3			1-61872282-C-T	VUS lean LB	2023-05-25	1	-2	-1		11-68201143-C-T	Likely Benign	2023-06-05	-5
13-20593772-T-C	-6			13-20593772-T-C	-6			12-66308674-C-T	VUS lean LB	45071	0				12-49440451-G-A	-1	2023-05-25		1-61892147-A-G	VUS lean LB	2023-05-25	1	-1	0		11-68205939-C-T	Likely Benign	2023-06-05	-5
13-20600785-C-T	9			13-20600785-C-T	13	2023-05-25		12-66742922-A-T	Likely Benign		-5				12-49442511-TTCC-T	3	2023-05-25		1-61892236-G-A	VUS lean LB	2023-05-25	1	-1	0		11-688376-C-T	Likely Benign	2023-06-05	-5
13-20600893-A-G	-6			13-20600893-A-G	-6			12-66786095-T-A	Likely Benign		-5				12-49442511-TTCC-T	2	2023-05-25		1-61920992-A-G	VUS lean LB	2023-05-25	2	-2	0		11-71146837-C-T	Likely Benign	2023-06-05	-5
13-20611044-TA-CT	-5			13-20611044-TA-CT	-5			12-66786269-C-T	Benign		-6				12-49442972-G-A	-6			1-61920992-A-G	VUS lean LB	2023-05-25	3	-2	1		12-121437336-G-A	Likely Benign	2023-06-05	-5
13-20611051-C-T	7			13-20611051-C-T	7			12-66935707-C-T	Likely Benign		-5				12-49443979-G-A	-7	2023-05-25		1-6535117-T-A	Likely Path		8	0	8		12-49421871-G-A	Likely Benign	2023-06-05	-5
13-20656152-A-T	-6			13-20656152-A-T	-6			12-6711664-C-G	Likely Path		8				12-49443998-G-A	-6			1-67672590-TAGTGA-T	VUS lean LB		0	0	0		12-49433724-A-G	Likely Benign	2023-06-05	-5
13-20656153-TAG-T	8			13-20656153-TAG-T	8			12-68551848-G-A	Likely Path		9				12-49444304-G-A	9	2023-05-25		1-67672595-A-ATTTTTTT	Likely Path		8	0	8		12-49442972-G-A	Likely Benign	2023-06-05	-5
13-20656154-AG-TT	8			13-20656154-AG-TT	8			12-6954757-CCAATGGAGAGG-C	Likely Path		9				12-49444579-AG-A	-9	2023-05-25		1-68896781-CA-C	VUS lean LP		5	0	5		12-49444915-G-A	Likely Benign	2023-06-05	-5
13-20656155-G-A	9			13-20656155-G-A	9			12-7045136-A-C	Benign	45071	-10				12-49444915-G-A	-6			1-68897192-C-T	Likely Path		9	0	9		12-49445126-G-A	Likely Benign	2023-06-05	-5
13-20656157-A-T	-6			13-20656157-A-T	-6			12-7045168-C-A	Benign		-6				12-49444960-G-T	-8			1-68904641-G-A	VUS lean LP		5	0	5		12-49445404-G-A	Likely Benign	2023-06-05	-5
13-20656271-G-A	9			13-20656271-G-A	9			12-7045178-G-A	Benign	45071	-10				12-49445126-G-A	-6			1-68905254-A-C	Likely Path		9	0	9		12-49445673-C-T	Likely Benign	2023-06-05	-5
13-20763234-T-C	-4			13-20763234-T-C	-4			12-7045254-C-T	Benign	45071	-10				12-49445137-GCTC-G	3	2023-05-25		1-68906542-G-A	VUS lean LB		1	0	1		12-49445976-G-A	Likely Benign	2023-06-05	-5
13-20763360-TCTC-T	-2			13-20763360-TCTC-T	-2			12-7045531-A-G	Benign	45071	-9				12-49445156-CAGGTGTGGCTCCTCAGCCTGCGGAGAT-C	-6	2023-05-25		1-68910277-G-A	VUS lean LB		0	0	0		12-49447065-C-T	Likely Benign	2023-06-05	-5
13-20763485-AG-A	4			13-20763485-AG-A	4			12-7045888-GCAA-G	Benign	45071	-9				12-49445337-G-C	-6			1-68910310-A-G	Benign		0	-6	-6		12-49447110-G-A	Likely Benign	2023-06-05	-5
13-20763553-CA-C	0			13-20763553-CA-C	0			12-7045893-AGC-A	VUS lean LB	45056	0				12-49445392-G-T	-10	2023-05-25		1-68910339-G-A	Likely Path		8	0	8		12-7046719-T-A	Likely Benign	2023-06-05	-5
13-20763582-C-A	4			13-20763582-C-A	4			12-7045896-AGC-A	VUS lean LB	45056	0				12-49445404-G-A	-5			1-68910541-G-A	VUS		2	0	2		12-89744637-T-C	Likely Benign	2023-06-05	-5
13-20763612-C-T	-8			13-20763612-C-T	-8			12-7045896-AGCAGCAGCAGCAG-A	VUS lean LB	45056	0				12-49445414-A-T	-9	2023-05-25		1-68910558-C-T	VUS lean LB		1	0	1		12-89745411-G-A	Likely Benign	2023-06-05	-5
13-20763620-A-G	-8			13-20763620-A-G	-8			12-7045897-G-A	Benign	45071	-9				12-49445501-G-T	-6			1-68912436-GC-AA	VUS lean LP		5	0	5		13-100634777-G-T	Likely Benign	2023-06-05	-5
13-20763685-AC-A	0			13-20763685-AC-A	0			12-7045899-AGCAGCAGCAGCAGCAGCAG-A	VUS lean LB	45056	0				12-49445673-C-T	-5			1-68912508-G-A	Pathogenic		13	0	13		13-100634807-A-G	Likely Benign	2023-06-05	-5
13-20763744-T-G	-4			13-20763744-T-G	-4			12-7045929-AGC-A	Likely Path		9				12-49445684-CGGT-C	3	2023-05-25		1-68914326-C-T	Benign		0	-6	-6		13-100637702-AGCGGCGGCGGCAGCG-A	Likely Benign	2023-06-05	-5
13-20796930-A-AT	4			13-20796930-A-AT	4			12-7045932-AG-A	Likely Path		9				12-49445976-G-A	-5			1-68915573-C-T	Likely Path		9	0	9		13-110817206-C-T	Likely Benign	2023-06-05	-5
13-20797556-TC-T	4			13-20797556-TC-T	4			12-7046431-G-C	Benign	45071	-9				12-49447065-C-T	-6			1-70881670-C-T	Benign		0	-8	-8		13-110818594-C-T	Likely Benign	2023-06-05	-5
13-23904298-T-G	-8			13-23904298-T-G	-8			12-7046719-T-A	Benign		-6				12-49447110-G-A	-6			1-74834890-G-A	Likely Path		8	0	8		13-110822078-A-G	Likely Benign	2023-06-05	-5
13-23909622-G-T	-4			13-23909622-G-T	-4			12-7047188-A-AGAGCGCGAGCGCGAGAAG	Likely Benign	45071	-2				12-49448520-C-T	1	2023-05-25		1-74835270-G-A	VUS lean LP		8	-4	4		13-110833688-C-A	Likely Benign	2023-06-05	-5
13-23913939-A-G	-8			13-23913939-A-G	-8			12-7047911-G-A	Benign	45071	-10				12-49691057-G-A	0			1-74835270-G-T	Likely Path		9	0	9		13-110835350-G-A	Likely Benign	2023-06-05	-5
13-23929079-G-C	1			13-23929079-G-C	1			12-7343157-TC-T	Likely Path		9				12-5021623-C-T	5	2023-05-25		1-74954907-T-TA	VUS lean LP		8	-4	4		13-110838894-C-T	Likely Benign	2023-06-05	-5
13-23929378-G-A	-8			13-23929378-G-A	-8			12-7343159-TGAGGCAGTGAGTGTTCTTGAGGTGGAAAGCCCAGGTGCAGCCTC-T	VUS lean LB		1				12-50348016-G-A	2			1-76349349-G-A	Likely Path		9	0	9		13-20656152-A-T	Likely Benign	2023-06-05	-5
13-25457483-A-AAACT	9			13-25457483-A-AAACT	9			12-7343162-GGC-G	Likely Path		9				12-50348027-T-A	1			1-78395190-G-A	Likely Path		8	0	8		13-32889656-C-T	Likely Benign	2023-06-05	-5
13-25467004-GTCTCTC-G	1			13-25467004-GTCTCTC-G	1			12-7343165-AGTGAGTGTTCTTGAGGTGGAAAGCCCAGGTGCAGCCTCTGAGG-A	VUS		3				12-50349287-A-T	1			1-78399141-C-T	Likely Path		9	0	9		13-32906571-A-C	Likely Benign	2023-06-05	-5
13-25480480-G-A	9			13-25480480-G-A	9			12-7343889-T-C	VUS lean LB		1				12-52306267-G-A	-6			1-78408441-A-G	Likely Benign		0	-4	-4		13-32906782-G-A	Likely Benign	2023-06-05	-5
13-25480671-TTTTC-T	9			13-25480671-TTTTC-T	9			12-76740581-T-TG	Likely Path		9				12-52307404-C-T	-6			1-7869953-C-G	Benign		0	-8	-8		13-32907075-C-A	Likely Benign	2023-06-05	-5
13-25481061-T-TTTGG	9			13-25481061-T-TTTGG	9			12-76740915-G-A	Likely Path		9				12-52308318-C-T	1			1-7869960-A-G	Benign		0	-8	-8		13-32911295-G-C	Likely Benign	2023-06-05	-5
13-25481273-G-A	9			13-25481273-G-A	9			12-76741493-C-CA	Pathogenic	45071	17				12-52309009-G-C	3			1-7999954-C-T	Likely Path		8	0	8		13-32911909-G-A	Likely Benign	2023-06-05	-5
13-25484005-AAATT-A	0			13-25484005-AAATT-A	0			12-76741975-A-G	VUS lean LB		1				12-52309074-C-T	2			1-8415178-C-A	VUS lean LB	2023-05-25	1	0	1		13-32912060-C-T	Likely Benign	2023-06-05	-5
13-25484011-GGAGAC-G	0			13-25484011-GGAGAC-G	0			12-7842533-CA-C	VUS lean LB	45071	1				12-52309270-G-GCATCGCCGACCTGGGTGAGC	9			1-8415614-A-T	VUS lean LB	2023-05-25	1	0	1		13-32912073-G-A	Likely Benign	2023-06-05	-5
13-25486752-AAGCCC-A	9			13-25486752-AAGCCC-A	9			12-7842773-G-A	Benign	45071	-7				12-52309928-G-A	0			1-8415631-C-A	Benign	2023-05-25	0	-9	-9		13-32912806-C-T	Likely Benign	2023-06-05	-5
13-25486835-G-GC	9			13-25486835-G-GC	9			12-7848123-G-A	VUS lean LB	45071	0				12-52681822-A-T	0			1-8418435-C-T	Likely Benign	2023-05-25	0	-4	-4		13-32913148-T-C	Likely Benign	2023-06-05	-5
13-28494683-T-G	9			13-28494683-T-G	9			12-80655748-G-T	Likely Path		8				12-53039093-G-A	8			1-8418477-G-A	VUS lean LB	2023-05-25	1	0	1		13-32914126-C-T	Likely Benign	2023-06-05	-5
13-32890587-C-T	-6			13-32890587-C-T	-6			12-80696564-G-T	Likely Path		9				12-53185017-C-A	1			1-8418530-G-A	VUS lean LB	2023-05-25	1	-1	0		13-32914756-T-C	Likely Benign	2023-06-05	-5
13-32890621-GC-TT	-1			13-32890621-GC-TT	-1			12-80747146-C-T	Likely Path		8				12-53453570-A-AGGGT	9			1-8418676-G-A	VUS lean LB	2023-05-25	1	0	1		13-32930634-G-A	Likely Benign	2023-06-05	-5
13-32893271-A-G	-6			13-32893271-A-G	-6			12-88443177-CTTCT-C	Likely Path		8				12-53454254-C-T	1			1-8418748-G-A	Benign	2023-05-25	0	-8	-8		13-32972493-A-G	Likely Benign	2023-06-05	-5
13-32893344-A-G	-6			13-32893344-A-G	-6			12-88454731-G-GT	Likely Path		9				12-56115544-G-A	1			1-8418854-C-T	VUS lean LB	2023-05-25	1	-1	0		14-105236727-C-T	Likely Benign	2023-06-05	-5
13-32893413-G-A	-6			13-32893413-G-A	-6			12-88456548-AC-A	Likely Path		8				12-56492422-A-AC	4			1-8418896-C-T	Likely Benign	2023-05-25	0	-5	-5		14-105242991-C-T	Likely Benign	2023-06-05	-5
13-32906542-A-G	-6			13-32906542-A-G	-6			12-88457757-C-T	Likely Path		9				12-56559112-AG-A	0			1-8418940-C-A	VUS lean LB	2023-05-25	1	-1	0		14-54417362-G-T	Likely Benign	2023-06-05	-5
13-32906571-A-C	-5			13-32906571-A-C	-5			12-88471040-C-A	VUS lean LP		4				12-57135300-A-G	1			1-8419854-TCGCTCC-T	Benign	2023-05-25	2	-8	-6		15-41228455-C-A	Likely Benign	2023-06-05	-5
13-32906593-C-A	-5			13-32906593-C-A	-5			12-88471554-T-C	Benign		-6				12-57145979-C-A	9			1-8419868-G-GCTCCTT	Benign	2023-05-25	2	-8	-6		15-41228512-G-A	Likely Benign	2023-06-05	-5
13-32906782-G-A	-6			13-32906782-G-A	-6			12-88471566-CT-C	Likely Path		8				12-57324019-T-C	4			1-8419868-GCTCCTT-G	Benign	2023-05-25	2	-8	-6		15-89819945-T-G	Likely Benign	2023-06-05	-5
13-32906876-CA-C	9			13-32906876-CA-C	9			12-88473986-T-C	Benign		-6				12-57441459-G-A	0			1-8419906-C-T	Likely Benign	2023-05-25	0	-5	-5		16-15815276-T-C	Likely Benign	2023-06-05	-5
13-32906886-C-G	9			13-32906886-C-G	9			12-88476938-G-A	Likely Path		8				12-57857548-AG-A	9	2023-05-25		1-8419927-C-T	VUS lean LB	2023-05-25	0	0	0		16-2103416-C-T	Likely Benign	2023-06-05	-5
13-32906890-A-G	-6			13-32906890-A-G	-6			12-88477631-G-A	Likely Benign		-4				12-57860172-G-A	1			1-8420167-C-T	Likely Benign	2023-05-25	1	-4	-3		16-2125876-G-A	Likely Benign	2023-06-05	-5
13-32907075-C-A	-5			13-32907075-C-A	-5			12-88482943-T-TA	Likely Path		9				12-57881875-T-G	1			1-8420167-C-T	VUS lean LB		0	-1	-1		16-2131696-G-A	Likely Benign	2023-06-05	-5
13-32907129-T-C	-5			13-32907129-T-C	-5			12-88484503-A-G	Likely Path		9				12-57884049-C-T	9			1-8420270-G-A	Benign	2023-05-25	0	-9	-9		16-2134270-G-A	Likely Benign	2023-06-05	-5
13-32907329-G-A	-5			13-32907329-G-A	-5			12-88487680-A-AT	Likely Path		8				12-57892042-CG-C	9			1-8420346-G-A	VUS lean LB	2023-05-25	1	-2	-1		16-2134495-C-T	Likely Benign	2023-06-05	-5
13-32907403-T-C	-6			13-32907403-T-C	-6			12-88496757-T-TG	Pathogenic		11				12-57906535-GT-G	9			1-8420347-C-T	VUS lean LB	2023-05-25	1	-2	-1		16-2134522-G-A	Likely Benign	2023-06-05	-5
13-32907407-A-G	-5			13-32907407-A-G	-5			12-88496779-T-C	Benign		-6				12-57908749-C-CT	4			1-8420391-G-A	Likely Benign	2023-05-25	0	-2	-2		16-2137890-C-T	Likely Benign	2023-06-05	-5
13-32910430-C-T	-6			13-32910430-C-T	-6			12-88500452-C-A	VUS lean LB	45071	1				12-57910342-CT-C	8			1-8420393-T-A	VUS lean LB	2023-05-25	1	-1	0		16-2138086-C-T	Likely Benign	2023-06-05	-5
13-32911278-T-C	-6			13-32911278-T-C	-6			12-88500636-AT-A	Likely Path		9				12-6061684-C-G	-4			1-8420407-A-G	VUS lean LB	2023-05-25	1	-2	-1		16-2141846-G-A	Likely Benign	2023-06-05	-5
13-32911295-G-A	-6			13-32911295-G-A	-6			12-88502912-A-G	VUS lean LB		1				12-6091108-C-G	-1			1-8420434-G-A	Benign	2023-05-25	0	-10	-10		16-2147214-G-A	Likely Benign	2023-06-05	-5
13-32911295-G-C	-5			13-32911295-G-C	-5			12-88512326-G-T	VUS lean LB		0				12-6105380-T-C	-4			1-8420465-A-C	VUS lean LB	2023-05-25	1	-2	-1		16-2147909-A-G	Likely Benign	2023-06-05	-5
13-32911436-A-C	-6			13-32911436-A-C	-6			12-88512344-C-T	VUS lean LB		0				12-6125715-C-T	-8			1-8420475-T-G	VUS lean LB	2023-05-25	1	-2	-1		16-2152110-G-A	Likely Benign	2023-06-05	-5
13-32911452-A-T	-6			13-32911452-A-T	-6			12-88512352-A-G	Benign		-6				12-6125802-A-T	-8			1-8420503-G-C	Benign	2023-05-25	0	-10	-10		16-2153685-C-G	Likely Benign	2023-06-05	-5
13-32911524-C-G	1			13-32911524-C-G	1			12-88514912-CAT-C	VUS lean LP		4				12-6128787-G-T	-8			1-8420527-G-GC	Likely Path		9	0	9		16-2153691-G-A	Likely Benign	2023-06-05	-5
13-32911710-A-G	-6			13-32911710-A-G	-6			12-88514945-T-C	Likely Path		8				12-6128892-T-C	-8			1-8420551-C-T	VUS lean LB	2023-05-25	1	-2	-1		16-2154614-C-T	Likely Benign	2023-06-05	-5
13-32911756-T-C	-6			13-32911756-T-C	-6			12-88519133-C-T	Likely Benign		-5				12-6143978-C-T	-8			1-8420552-G-T	Benign	2023-05-25	0	-9	-9		16-2156883-C-T	Likely Benign	2023-06-05	-5
13-32911909-G-A	-6			13-32911909-G-A	-6			12-88523587-ACT-A	Likely Path		9				12-6153463-CG-C	4			1-8420563-C-T	Benign	2023-05-25	0	-9	-9		16-2158712-G-A	Likely Benign	2023-06-05	-5
13-32912007-C-T	-6			13-32912007-C-T	-6			12-89744637-T-C	Benign	45071	-6				12-6166046-G-A	-4			1-8420769-G-T	VUS lean LB	2023-05-25	1	-1	0		16-2158989-G-C	Likely Benign	2023-06-05	-5
13-32912008-G-A	-6			13-32912008-G-A	-6			12-89745411-G-A	Benign		-6				12-6167119-G-C	-4			1-8420790-G-A	VUS lean LB	2023-05-25	1	0	1		16-2159183-G-A	Likely Benign	2023-06-05	-5
13-32912060-C-T	-5			13-32912060-C-T	-5			12-8975310-G-A	Likely Path		8				12-64383689-G-A	9	2023-05-25		1-8420847-A-G	Likely Benign	2023-05-25	0	-2	-2		16-2159507-G-A	Likely Benign	2023-06-05	-5
13-32912073-G-A	-5			13-32912073-G-A	-5			12-8995808-C-T	VUS lean LP		4				12-6442424-TC-T	3			1-8420892-G-A	Likely Benign	2023-05-25	0	-5	-5		16-2159924-G-A	Likely Benign	2023-06-05	-5
13-32912361-G-A	-5			13-32912361-G-A	-5			12-9002777-CT-C	VUS lean LP		4				12-6442643-C-T	-8			1-8420925-C-T	Likely Benign	2023-05-25	1	-4	-3		16-2160104-G-A	Likely Benign	2023-06-05	-5
13-32912560-G-A	-6			13-32912560-G-A	-6			12-9007380-AGG-A	VUS lean LP		4				12-6442908-C-T	1			1-8421025-C-A	VUS lean LB	2023-05-25	1	-1	0		16-2160584-G-A	Likely Benign	2023-06-05	-5
13-32912582-A-C	-6			13-32912582-A-C	-6			12-9020954-G-A	VUS lean LP		4				12-6443327-A-C	0			1-8421196-G-A	Benign	2023-05-25	0	-6	-6		16-2160682-C-T	Likely Benign	2023-06-05	-5
13-32912750-G-T	-6			13-32912750-G-T	-6			12-96377687-A-G	VUS lean LP		4				12-64491019-A-T	0	2023-05-25		1-8421279-G-A	Benign	2023-05-25	0	-6	-6		16-2161421-G-A	Likely Benign	2023-06-05	-5
13-32912770-A-AT	8			13-32912770-A-AT	8			12-96388605-T-C	VUS lean LP		4				12-64491019-AG-TT	0	2023-05-25		1-8421291-G-T	VUS lean LB	2023-05-25	1	-2	-1		16-2161643-C-T	Likely Benign	2023-06-05	-5
13-32912806-C-T	-6			13-32912806-C-T	-6			13-100634531-G-A	Benign		-6				12-64491019-AGG-TGT	4	2023-05-25		1-8421294-G-T	VUS lean LB	2023-05-25	1	-2	-1		16-2164269-G-A	Likely Benign	2023-06-05	-5
13-32912972-AGT-A	9			13-32912972-AGT-A	9			13-100634777-G-T	Benign		-6				12-64491020-G-T	4			1-8421304-GA-TT	Likely Benign	2023-05-25	0	-2	-2		16-2164831-C-A	Likely Benign	2023-06-05	-5
13-32913046-AC-A	9			13-32913046-AC-A	9			13-100634800-G-A	VUS		2				12-64491021-G-T	-4	2023-05-25		1-8421454-C-T	VUS lean LB	2023-05-25	1	-1	0		16-2166883-G-A	Likely Benign	2023-06-05	-5
13-32913148-T-C	-6			13-32913148-T-C	-6			13-100634807-A-G	Benign		-6				12-64491023-G-T	9	2023-05-25		1-8421540-C-T	VUS lean LB	2023-05-25	1	-2	-1		16-23619239-G-C	Likely Benign	2023-06-05	-5
13-32913910-A-G	-6			13-32913910-A-G	-6			13-100635203-G-A	Benign		-6				12-64502747-C-T	-8	2023-05-25		1-8423976-G-A	VUS lean LB	2023-05-25	0	0	0		16-23641096-G-A	Likely Benign	2023-06-05	-5
13-32914126-C-T	-6			13-32914126-C-T	-6			13-100637702-AGCGGCGGCGGCAGCG-A	Benign	45071	-9				12-64509595-G-A	-5	2023-05-25		1-8423980-C-A	VUS lean LB	2023-05-25	1	0	1		16-30097910-C-A	Likely Benign	2023-06-05	-5
13-32914137-C-A	0			13-32914137-C-A	0			13-100637714-A-AGCG	Likely Benign		-5				12-64521724-A-G	-6			1-8423992-C-T	VUS lean LB	2023-05-25	1	0	1		16-30734496-A-G	Likely Benign	2023-06-05	-5
13-32914349-G-T	13			13-32914349-G-T	13			13-100637714-AGCGGCGGCGGCGGCT-A	Benign	45071	-9				12-6483916-T-TA	8			1-8424029-G-T	VUS lean LB	2023-05-25	0	0	0		16-30749435-G-C	Likely Benign	2023-06-05	-5
13-32914592-C-T	-6			13-32914592-C-T	-6			13-100637729-TGCGGCGGCGGCGGCC-T	Likely Benign		-5				12-6484669-A-G	-4			1-8424117-G-A	Benign	2023-05-25	0	-8	-8		16-30749876-G-A	Likely Benign	2023-06-05	-5
13-32914756-T-C	-6			13-32914756-T-C	-6			13-110804732-G-C	VUS		2				12-6486831-A-G	3			1-8424117-G-A	Likely Benign	2023-05-25	0	-4	-4		16-30750272-C-T	Likely Benign	2023-06-05	-5
13-32914758-AG-A	8			13-32914758-AG-A	8			13-110804812-C-T	Benign		-6				12-6560090-A-AG	9			1-8424120-C-A	Likely Benign	2023-05-25	0	-4	-4		16-3778412-CTGTTGCTGCTGT-C	Likely Benign	2023-06-05	-5
13-32914760-CA-C	8			13-32914760-CA-C	8			13-110807668-C-T	VUS lean LB		0				12-66235963-C-T	-8	2023-05-25		1-8424121-C-T	VUS lean LB	2023-05-25	0	-1	-1		16-3778439-TTGCTGCTGC-T	Likely Benign	2023-06-05	-5
13-32914815-G-A	-5			13-32914815-G-A	-5			13-110807712-A-G	VUS		3				12-66308674-C-T	0	2023-05-25		1-8426021-G-A	VUS lean LB	2023-05-25	1	0	1		16-3778883-G-A	Likely Benign	2023-06-05	-5
13-32914973-GACAA-G	8			13-32914973-GACAA-G	8			13-110807737-C-G	VUS		3				12-66742922-A-T	-5			1-8555123-T-G	Likely Benign	2023-05-25	0	-5	-5		16-3779057-G-A	Likely Benign	2023-06-05	-5
13-32915249-CTT-C	9			13-32915249-CTT-C	9			13-110815855-C-T	Likely Path		7				12-66786095-T-A	-5			1-8616528-A-C	VUS	2023-05-25	2	0	2		16-3900932-T-C	Likely Benign	2023-06-05	-5
13-32929007-G-C	-6			13-32929007-G-C	-6			13-110817206-C-T	Benign		-6				12-66786269-C-T	-6			1-8616528-A-C	VUS lean LB		1	-1	0		16-51171239-G-A	Likely Benign	2023-06-05	-5
13-32929140-C-A	-6			13-32929140-C-A	-6			13-110817303-G-A	Benign	45071	-9				12-66935707-C-T	-5			1-8616586-G-T	VUS lean LB	2023-05-25	1	-1	0		16-51171269-G-A	Likely Benign	2023-06-05	-5
13-32929309-A-G	-6			13-32929309-A-G	-6			13-110817330-C-T	Benign		-6				12-6711664-C-G	8			1-8716122-G-C	Likely Benign	2023-05-25	0	-2	-2		16-51172863-G-A	Likely Benign	2023-06-05	-5
13-32930634-G-A	-5			13-32930634-G-A	-5			13-110818594-C-T	Likely Benign		-5				12-68551848-G-A	9	2023-05-25		1-8716132-A-C	Likely Benign	2023-05-25	0	-2	-2		16-51175584-T-C	Likely Benign	2023-06-05	-5
13-32931887-G-A	-6			13-32931887-G-A	-6			13-110819523-C-A	Likely Path		9				12-6954757-CCAATGGAGAGG-C	9			1-8716142-G-A	Benign	2023-05-25	0	-10	-10		16-56370655-C-T	Likely Benign	2023-06-05	-5
13-32932020-C-T	1			13-32932020-C-T	1			13-110822078-A-G	Benign		-6				12-7045136-A-C	-10	2023-05-25		1-8716155-C-T	Likely Benign	2023-05-25	0	-2	-2		16-56370709-G-A	Likely Benign	2023-06-05	-5
13-32937584-C-T	13			13-32937584-C-T	13			13-110825124-G-C	Benign	45071	-9				12-7045168-C-A	-6			1-8716321-C-CTCTTTG	Benign	2023-05-25	2	-8	-6		16-89811409-C-T	Likely Benign	2023-06-05	-5
13-32937584-CAG-C	9			13-32937584-CAG-C	9			13-110826879-G-GA	Benign	45071	-9				12-7045178-G-A	-10	2023-05-25		1-87380673-C-T	VUS lean LB	2023-05-25	1	-1	0		16-89815060-C-A	Likely Benign	2023-06-05	-5
13-32944557-C-T	1			13-32944557-C-T	1			13-110828861-C-A	Likely Path		9				12-7045254-C-T	-10	2023-05-25		1-87380794-C-G	VUS lean LB	2023-05-25	1	-1	0		16-89869722-C-T	Likely Benign	2023-06-05	-5
13-32953529-A-T	-5			13-32953529-A-T	-5			13-110829316-C-T	Benign	45071	-9				12-7045531-A-G	-9	2023-05-25		1-874816-C-CT	VUS lean LB		8	-8	0		16-89882910-G-A	Likely Benign	2023-06-05	-5
13-32954009-C-T	13			13-32954009-C-T	13			13-110830413-G-C	Benign	45071	-8				12-7045888-GCAA-G	-9	2023-05-25		1-87538670-G-A	Likely Benign	2023-05-25	0	-2	-2		17-17119711-G-C	Likely Benign	2023-06-05	-5
13-32972346-TTGTA-T	7			13-32972346-TTGTA-T	7			13-110830535-A-C	Benign		-6				12-7045891-A-ACAGCAGCAGCAGCAGCAGCAGCAG	-1	2023-05-25		1-87558257-G-T	VUS	2023-05-25	2	0	2		17-17119716-G-A	Likely Benign	2023-06-05	-5
13-32972380-G-A	-6			13-32972380-G-A	-6			13-110831718-G-A	Benign		-6				12-7045891-A-ACAGCAGCAGCAGCAGCAGCAGCAGCAG	-1	2023-05-25		1-87558257-G-T	VUS lean LB		1	0	1		17-17122326-C-T	Likely Benign	2023-06-05	-5
13-32972493-A-G	-6			13-32972493-A-G	-6			13-110833688-C-A	Likely Benign		-5				12-7045891-A-ACAGCAGCAGCAGCAGCAGCAGCAGCAGCAG	0	2023-05-25		1-87569276-T-G	VUS lean LB	2023-05-25	1	-1	0		17-17127262-C-T	Likely Benign	2023-06-05	-5
13-32972575-G-A	-6			13-32972575-G-A	-6			13-110835350-G-A	Benign		-6				12-7045891-A-G	0	2023-05-25		1-87569278-T-G	VUS lean LB	2023-05-25	1	-1	0		17-17129486-T-C	Likely Benign	2023-06-05	-5
13-32972760-G-A	-6			13-32972760-G-A	-6			13-110838894-C-T	Likely Benign		-5				12-7045891-ACAGCAGCAGCAGCAGCAGCAGCAGCAGCAG-A	0	2023-05-25		1-879431-T-G	Likely Path		9	0	9		17-17697093-CCAGCAGCAGCAGCAGCAGCAG-C	Likely Benign	2023-06-05	-5
13-36129146-C-G	1			13-36129146-C-G	1			13-110844637-G-A	Benign		-6				12-7045893-AGC-A	0	2023-05-10		1-92737018-TTACCTTA-T	Likely Path		9	0	9		17-29508769-A-G	Likely Benign	2023-06-05	-5
13-36886299-TAC-T	9			13-36886299-TAC-T	9			13-110861734-T-TGTG	Benign	45071	-9				12-7045896-AGC-A	0	2023-05-10		1-92763018-G-T	VUS lean LB		0	0	0		17-29557274-A-G	Likely Benign	2023-06-05	-5
13-37453686-CTTCT-C	9			13-37453686-CTTCT-C	9			13-110861757-G-A	Benign		-6				12-7045896-AGCAGCAGCAGCAG-A	0	2023-05-10		1-93297677-G-C	Benign	2023-05-25	0	-9	-9		17-29562948-A-G	Likely Benign	2023-06-05	-5
13-39261657-G-A	-6			13-39261657-G-A	-6			13-110864264-C-T	Benign	45071	-9				12-7045897-G-A	-9	2023-05-25		1-93298981-T-A	VUS lean LB	2023-05-25	1	0	1		17-29657461-G-A	Likely Benign	2023-06-05	-5
13-39263061-C-T	-6			13-39263061-C-T	-6			13-110864808-C-T	Likely Path		7				12-7045899-AGCAGCAGCAGCAGCAGCAG-A	0	2023-05-10		1-93300465-C-T	VUS lean LB	2023-05-25	1	0	1		17-36061133-G-A	Likely Benign	2023-06-05	-5
13-39263609-C-T	-6			13-39263609-C-T	-6			13-110866346-G-A	Benign	45071	-7				12-7045929-AGC-A	1	2023-05-25		1-93301786-C-G	VUS lean LB	2023-05-25	1	0	1		17-36091623-G-A	Likely Benign	2023-06-05	-5
13-39266211-T-C	-6			13-39266211-T-C	-6			13-110959291-C-A	VUS lean LB	45071	1				12-7045929-AGC-A	9			1-93301922-T-C	VUS lean LB	2023-05-25	1	0	1		17-41231356-A-G	Likely Benign	2023-06-05	-5
13-39271925-G-T	9			13-39271925-G-T	9			13-111164386-G-A	Likely Benign		-4				12-7045932-AG-A	1	2023-05-25		1-93303012-G-C	Pathogenic	2023-05-25	12	0	12		17-41245637-A-G	Likely Benign	2023-06-05	-5
13-39420726-C-T	-6			13-39420726-C-T	-6			13-111293895-A-AT	VUS lean LB		0				12-7045932-AG-A	9			1-93303072-G-A	VUS lean LB	2023-05-25	0	0	0		17-61555284-C-T	Likely Benign	2023-06-05	-5
13-39430326-T-C	-6			13-39430326-T-C	-6			13-113772982-C-T	Likely Benign		-4				12-7046431-G-C	-9	2023-05-25		1-93303084-T-C	VUS lean LB	2023-05-25	0	-1	-1		17-66519049-G-A	Likely Benign	2023-06-05	-5
13-39447075-A-T	1			13-39447075-A-T	1			13-113773308-GC-G	Likely Path		8				12-7046719-T-A	-6			1-93303110-C-T	Likely Benign	2023-05-25	0	-5	-5		17-68171462-G-A	Likely Benign	2023-06-05	-5
13-39450158-G-C	9			13-39450158-G-C	9			13-114438250-TCGGA-T	VUS lean LP		4				12-7047188-A-AGAGCGCGAGCGCGAGAAG	-2	2023-05-25		1-93303142-C-T	VUS lean LB	2023-05-25	1	-1	0		17-68172402-C-G	Likely Benign	2023-06-05	-5
13-40229975-A-T	1			13-40229975-A-T	1			13-20567388-ATGT-A	Likely Path	45071	7				12-7047911-G-A	-10	2023-05-25		1-93306141-A-G	VUS lean LB	2023-05-25	1	0	1		17-70118908-G-A	Likely Benign	2023-06-05	-5
13-40233509-A-G	0			13-40233509-A-G	0			13-20567666-G-C	Benign	45071	-10				12-7050155-C-T	-1	2023-05-25		1-94463425-G-C	Likely Benign		0	-4	-4		17-70119715-C-T	Likely Benign	2023-06-05	-5
13-40233529-C-A	9			13-40233529-C-A	9			13-20577061-G-T	Benign		-6				12-7343157-TC-T	9	2023-05-25		1-94466624-C-T	Benign		0	-8	-8		17-70119973-G-A	Likely Benign	2023-06-05	-5
13-40254170-C-T	9			13-40254170-C-T	9			13-20593731-G-A	Benign	45071	-10				12-7343159-TGAGGCAGTGAGTGTTCTTGAGGTGGAAAGCCCAGGTGCAGCCTC-T	9	2023-05-25		1-94466628-G-A	Likely Benign		0	-4	-4		17-73738802-C-T	Likely Benign	2023-06-05	-5
13-40325147-G-GT	9			13-40325147-G-GT	9			13-20593772-T-C	Benign		-6				12-7343159-TGAGGCAGTGAGTGTTCTTGAGGTGGAAAGCCCAGGTGCAGCCTC-T	1			1-94467548-C-G	Benign		0	-8	-8		17-73753278-C-T	Likely Benign	2023-06-05	-5
13-40362492-G-C	1			13-40362492-G-C	1			13-20600785-C-T	Pathogenic	45071	13				12-7343162-GGC-G	9			1-94471055-C-T	Likely Benign		0	-4	-4		18-10689743-C-T	Likely Benign	2023-06-05	-5
13-48878090-C-T	-6			13-48878090-C-T	-6			13-20600893-A-G	Benign		-6				12-7343165-AGTGAGTGTTCTTGAGGTGGAAAGCCCAGGTGCAGCCTCTGAGG-A	3			1-94473287-G-A	Benign		0	-8	-8		18-10704545-C-T	Likely Benign	2023-06-05	-5
13-48878100-G-T	-6			13-48878100-G-T	-6			13-20611044-TA-CT	Likely Benign		-5				12-7343889-T-C	1			1-94473807-C-T	Benign		0	-8	-8		18-10759574-C-T	Likely Benign	2023-06-05	-5
13-48916837-A-G	-6			13-48916837-A-G	-6			13-20611051-C-T	Likely Path	45071	9				12-76740581-T-TG	9	2023-05-25		1-94473808-C-T	Likely Benign		0	-4	-4		18-10759797-G-A	Likely Benign	2023-06-05	-5
13-48919335-GGTAAA-G	0			13-48919335-GGTAAA-G	0			13-20656152-A-T	Benign		-6				12-76740915-G-A	8	2023-05-25		1-94473854-CT-C	Likely Path		9	0	9		18-19102776-T-C	Likely Benign	2023-06-05	-5
13-48954343-G-A	-6			13-48954343-G-A	-6			13-20656153-TAG-T	Likely Path		8				12-76740915-G-A	9			1-94476351-C-T	Likely Benign		0	-4	-4		18-3456383-G-A	Likely Benign	2023-06-05	-5
13-48954346-C-T	-6			13-48954346-C-T	-6			13-20656154-AG-TT	Likely Path		8				12-76741493-C-CA	17	2023-05-25		1-94476377-C-T	Likely Benign		0	-4	-4		18-42618610-G-A	Likely Benign	2023-06-05	-5
13-49027250-A-G	0			13-49027250-A-G	0			13-20656155-G-A	Likely Path	45071	9				12-76741493-C-CA	8	See original (no changes needed)		1-94476428-G-A	Likely Benign		0	-4	-4		18-42643444-G-C	Likely Benign	2023-06-05	-5
13-49039470-C-T	-6			13-49039470-C-T	-6			13-20656157-A-T	Benign		-6				12-76741975-A-G	3	2023-05-25		1-94485220-C-T	Likely Benign		0	-4	-4		18-67794783-C-T	Likely Benign	2023-06-05	-5
13-49039478-A-G	-6			13-49039478-A-G	-6			13-20656271-G-A	Likely Path	45071	9				12-76741975-A-G	1			1-94485278-C-T	Likely Benign		0	-4	-4		19-1220368-G-A	Likely Benign	2023-06-05	-5
13-52508979-C-T	-6			13-52508979-C-T	-6			13-20763234-T-C	Likely Benign		-4				12-7842533-CA-C	1	2023-05-25		1-94486866-CG-C	Likely Path		9	0	9		19-17927781-G-A	Review		-5
13-52509777-A-T	5			13-52509777-A-T	5			13-20763360-TCTC-T	Likely Benign		-2				12-7842716-G-C	5	2023-05-25		1-94487399-T-C	Likely Benign		0	-4	-4		19-36583587-G-A	Likely Benign	2023-06-05	-5
13-52511431-A-AGCCCACCTGGACAAGAGCAATGATGATGACACAG	9			13-52511431-A-AGCCCACCTGGACAAGAGCAATGATGATGACACAG	9			13-20763485-AG-A	VUS lean LP		4				12-7842773-G-A	-7	2023-05-25		1-94487490-A-G	Benign		0	-8	-8		19-36594342-C-T	Likely Benign	2023-06-05	-5
13-52511478-G-A	4			13-52511478-G-A	4			13-20763553-CA-C	VUS lean LB		0				12-7848123-G-A	0	2023-05-25		1-94490550-C-T	Likely Benign		0	-4	-4		19-42373120-G-C	Likely Benign	2023-06-05	-5
13-52511624-G-A	-6			13-52511624-G-A	-6			13-20763582-C-A	VUS lean LP		4				12-80655748-G-T	8			1-94496039-C-T	Benign		0	-8	-8		19-46269000-G-A	Likely Benign	2023-06-05	-5
13-52511712-C-A	5			13-52511712-C-A	5			13-20763612-C-T	Benign		-8				12-80696564-G-T	9			1-94502756-G-A	Benign		0	-8	-8		19-51856469-G-A	Likely Benign	2023-06-05	-5
13-52513198-T-C	7			13-52513198-T-C	7			13-20763620-A-G	Benign		-8				12-80747146-C-T	8			1-94508345-G-C	VUS lean LB		1	0	1		19-52714698-C-T	Likely Benign	2023-06-05	-5
13-52513216-G-A	1			13-52513216-G-A	1			13-20763685-AC-A	VUS lean LB		0				12-88443177-CTTCT-C	8	2023-05-25		1-94508386-C-T	VUS lean LB		1	0	1		2-121554974-C-T	Likely Benign	2023-06-05	-5
13-52515321-C-G	3			13-52515321-C-G	3			13-20763744-T-G	Likely Benign		-4				12-88454731-G-GT	9	2023-05-25		1-94508969-G-A	Benign		0	-8	-8		2-121685040-C-T	Likely Benign	2023-06-05	-5
13-52516566-G-A	-1			13-52516566-G-A	-1			13-20796930-A-AT	VUS lean LP		4				12-88456548-AC-A	8	2023-05-25		1-94510248-C-G	Likely Benign		0	-4	-4		2-129025847-G-A	Likely Benign	2023-06-05	-5
13-52516618-C-T	3			13-52516618-C-T	3			13-20797556-TC-T	VUS lean LP		4				12-88457757-C-T	9	2023-05-25		1-94514477-G-A	Benign		0	-8	-8		2-145157212-C-A	Likely Benign	2023-06-05	-5
13-52518279-G-A	3			13-52518279-G-A	3			13-23904298-T-G	Benign		-8				12-88471040-C-A	8	2023-05-25		1-94517254-C-G	Benign		0	-8	-8		2-145182371-T-C	Likely Benign	2023-06-05	-5
13-52518281-G-T	2			13-52518281-G-T	2			13-23909622-G-T	Likely Benign		-4				12-88471040-C-A	4			1-94526246-C-G	VUS lean LB		1	0	1		2-166183364-C-G	Likely Benign	2023-06-05	-5
13-52518347-A-T	3			13-52518347-A-T	3			13-23913939-A-G	Benign		-8				12-88471554-T-C	-6			1-94526289-A-C	Likely Benign		0	-4	-4		2-176957786-GGCGGCGGCGGCGGCAGCGGCGGCT-G	Likely Benign	2023-06-05	-5
13-52520435-C-T	-6			13-52520435-C-T	-6			13-23929079-G-C	VUS lean LB		1				12-88471566-CT-C	8	2023-05-25		1-94528142-A-C	Benign		0	-8	-8		2-20113881-C-G	Likely Benign	2023-06-05	-5
13-52520508-G-A	10			13-52520508-G-A	10			13-23929378-G-A	Benign		-8				12-88473014-T-A	1	2023-05-25		1-94528806-A-G	Likely Benign		0	-4	-4		2-202490843-G-C	Likely Benign	2023-06-05	-5
13-52520568-G-A	1			13-52520568-G-A	1			13-25457483-A-AAACT	Likely Path		9				12-88473986-T-C	-6			1-94543278-G-A	Likely Benign		0	-4	-4		2-240033280-C-T	Likely Benign	2023-06-05	-5
13-52524268-C-T	14			13-52524268-C-T	14			13-25467004-GTCTCTC-G	VUS lean LB		1				12-88476938-G-A	8	2023-05-25		1-94564350-C-A	Likely Benign		0	-4	-4		2-240111652-C-T	Likely Benign	2023-06-05	-5
13-52524450-CT-C	9			13-52524450-CT-C	9			13-25480480-G-A	Likely Path		9				12-88477631-G-A	-4			1-94564355-G-T	VUS lean LB		1	0	1		2-45169464-C-G	Likely Benign	2023-06-05	-5
13-52549234-T-C	-4			13-52549234-T-C	-4			13-25480671-TTTTC-T	Likely Path		9				12-88482943-T-TA	9	2023-05-25		1-94564430-A-T	VUS lean LB		1	0	1		2-5833525-GGACGAC-G	Likely Benign	2023-06-05	-5
13-52549258-A-G	-4			13-52549258-A-G	-4			13-25481061-T-TTTGG	Likely Path		9				12-88484503-A-G	9	2023-05-25		1-94564549-T-A	Likely Path		9	0	9		2-61258816-G-A	Likely Benign	2023-06-05	-5
13-52585453-CTG-C	8			13-52585453-CTG-C	8			13-25481273-G-A	Likely Path		9				12-88487680-A-AT	8	2023-05-25		1-94568627-C-T	Likely Benign		0	-4	-4		2-73651654-C-T	Likely Benign	2023-06-05	-5
13-52605154-C-G	0			13-52605154-C-G	0			13-25484005-AAATT-A	VUS lean LB	45071	0				12-88496757-T-TG	9	2023-05-25		1-9770517-C-A	Likely Benign	2023-05-25	0	-2	-2		20-10628700-C-T	Likely Benign	2023-06-05	-5
13-60453460-C-CTA	9			13-60453460-C-CTA	9			13-25484011-GGAGAC-G	VUS lean LB	45071	0				12-88496757-T-TG	11			1-9770517-C-A	Benign		0	-6	-6		20-43042422-G-A	Likely Benign	2023-06-05	-5
13-72063188-A-G	-5			13-72063188-A-G	-5			13-25486752-AAGCCC-A	Likely Path		9				12-88496779-T-C	-6			1-9770571-G-A	Likely Benign	2023-05-25	0	-2	-2		20-43043296-C-T	Likely Benign	2023-06-05	-5
14-103390315-T-C	0			14-103390315-T-C	0			13-25486835-G-GC	Likely Path		9				12-88500452-C-A	1	2023-05-25		1-9770571-G-A	Benign		0	-6	-6		20-43047091-C-T	Likely Benign	2023-06-05	-5
14-103394848-C-A	-1			14-103394848-C-A	-1			13-28494683-T-G	Likely Path		9				12-88500636-AT-A	9	2023-05-25		1-9775623-G-C	VUS lean LB	2023-05-25	1	-1	0		20-43052863-T-A	Likely Benign	2023-06-05	-5
14-103395163-GA-G	9			14-103395163-GA-G	9			13-32890587-C-T	Benign		-6				12-88502912-A-G	1			1-9775780-G-T	VUS lean LB	2023-05-25	0	-1	-1		21-38852972-A-G	Likely Benign	2023-06-05	-5
14-103396573-GGGCTGGCGGGCGGCGTGGC-G	9			14-103396573-GGGCTGGCGGGCGGCGTGGC-G	9			13-32890621-GC-TT	VUS lean LB		-1				12-88512326-G-T	0			1-9775901-C-T	VUS lean LB	2023-05-25	1	-1	0		21-38884369-T-TCACCAC	Likely Benign	2023-06-05	-5
14-105167791-T-G	1			14-105167791-T-G	1			13-32893271-A-G	Benign		-6				12-88512344-C-T	0			1-9775902-C-T	VUS lean LB	2023-05-25	0	-1	-1		22-19751849-C-T	Likely Benign	2023-06-05	-5
14-105167932-T-C	5			14-105167932-T-C	5			13-32893344-A-G	Benign		-6				12-88512352-A-G	-6			1-9775902-C-T	Benign		0	-6	-6		22-41521919-C-T	Likely Benign	2023-06-05	-5
14-105167956-C-T	3			14-105167956-C-T	3			13-32893413-G-A	Benign		-6				12-88514912-CAT-C	8	2023-05-25		1-9776604-C-T	VUS lean LB	2023-05-25	1	-1	0		22-41550992-T-G	Likely Benign	2023-06-05	-5
14-105168066-C-T	9			14-105168066-C-T	9			13-32906542-A-G	Benign		-6				12-88514912-CAT-C	4			1-9777121-GGTCCAGAAACCGCGT-G	VUS	2023-05-25	3	0	3		22-41573359-A-G	Likely Benign	2023-06-05	-5
14-105169654-G-A	2			14-105169654-G-A	2			13-32906571-A-C	Likely Benign		-5				12-88514945-T-C	8	2023-05-25		1-9777666-C-T	Likely Benign	2023-05-25	0	-5	-5		22-41574627-C-T	Likely Benign	2023-06-05	-5
14-105169764-C-T	8			14-105169764-C-T	8			13-32906593-C-A	Likely Benign		-5				12-88519133-C-T	-5			1-9777666-C-T	Benign		0	-6	-6		22-51123025-G-A	Likely Benign	2023-06-05	-5
14-105169782-G-A	6			14-105169782-G-A	6			13-32906782-G-A	Benign		-6				12-88523587-ACT-A	9	2023-05-25		1-9778766-C-T	Likely Benign	2023-05-25	0	-5	-5		3-124951187-A-T	Likely Benign	2023-06-05	-5
14-21161784-C-T	-4			14-21161784-C-T	-4			13-32906876-CA-C	Likely Path		9				12-89744637-T-C	-6	2023-05-25		1-9778766-C-T	Benign		0	-6	-6		3-47165978-C-T	Likely Benign	2023-06-05	-5
14-21756146-T-TGGTGGACCCTACATCA	9			14-21756146-T-TGGTGGACCCTACATCA	9			13-32906886-C-G	Likely Path		9				12-89745411-G-A	-6			1-9778813-C-T	VUS lean LB	2023-05-25	1	-1	0		3-57232918-C-T	Likely Benign	2023-06-05	-5
14-21771531-TA-T	9			14-21771531-TA-T	9			13-32906890-A-G	Benign		-6				12-8975310-G-A	8			1-9780037-C-A	VUS lean LB	2023-05-25	1	0	1		3-7494419-C-A	Likely Benign	2023-06-05	-5
14-21785918-GC-G	9			14-21785918-GC-G	9			13-32907075-C-A	Likely Benign		-5				12-8995808-C-T	4			1-9780058-T-C	VUS lean LB	2023-05-25	1	-1	0		3-77637952-C-A	Likely Benign	2023-06-05	-5
14-21788337-G-A	9			14-21788337-G-A	9			13-32907129-T-C	Likely Benign		-5				12-9002777-CT-C	4			1-9780078-C-T	VUS lean LB	2023-05-25	0	-1	-1		4-170506525-C-T	Likely Benign	2023-06-05	-5
14-23790680-T-TGGC	-2			14-23790680-T-TGGC	-2			13-32907329-G-A	Likely Benign		-5				12-9007380-AGG-A	4			1-9780196-A-G	Likely Benign	2023-05-25	0	-2	-2		4-1806162-C-T	Likely Benign	2023-06-05	-5
14-23790699-G-A	0			14-23790699-G-A	0			13-32907403-T-C	Benign		-6				12-9020954-G-A	4			1-9780196-A-G	Benign		0	-6	-6		4-1808964-C-T	Likely Benign	2023-06-05	-5
14-23790699-G-GGCA	2			14-23790699-G-GGCA	2			13-32907407-A-G	Likely Benign		-5				12-96377687-A-G	4			1-9780268-C-T	VUS lean LB	2023-05-25	1	-2	-1		4-5564638-A-T	Likely Benign	2023-06-05	-5
14-23858266-T-G	4			14-23858266-T-G	4			13-32910430-C-T	Benign		-6				12-96388605-T-C	4			1-9780291-C-T	VUS lean LB	2023-05-25	1	-1	0		4-5570239-G-A	Likely Benign	2023-06-05	-5
14-23883309-C-T	-6			14-23883309-C-T	-6			13-32911278-T-C	Benign		-6				13-100634531-G-A	-6			1-9780597-A-G	Likely Benign	2023-05-25	0	-2	-2		4-5576471-C-T	Likely Benign	2023-06-05	-5
14-23885378-C-T	-6			14-23885378-C-T	-6			13-32911295-G-A	Benign		-6				13-100634777-G-T	-6			1-9780711-G-A	Likely Benign	2023-05-25	0	-2	-2		4-5633700-C-T	Likely Benign	2023-06-05	-5
14-23885394-A-T	-5			14-23885394-A-T	-5			13-32911295-G-C	Likely Benign		-5				13-100634800-G-A	2			1-9781267-A-G	VUS lean LB	2023-05-25	1	-2	-1		4-5667264-C-T	Likely Benign	2023-06-05	-5
14-23886429-G-A	-6			14-23886429-G-A	-6			13-32911436-A-C	Benign		-6				13-100634807-A-G	-6			1-9781270-T-C	VUS	2023-05-25	3	0	3		4-5743499-A-G	Likely Benign	2023-06-05	-5
14-23887443-C-T	5			14-23887443-C-T	5			13-32911452-A-T	Benign		-6				13-100635203-G-A	-6			1-9781541-G-A	VUS lean LB	2023-05-25	0	-1	-1		4-73956507-G-T	Likely Benign	2023-06-05	-5
14-23888494-G-C	-6			14-23888494-G-C	-6			13-32911524-C-G	VUS lean LB		1				13-100637702-AGCGGCGGCGGCAGCG-A	-9	2023-05-25		1-9781837-G-A	VUS lean LB	2023-05-25	0	-1	-1		4-73968169-T-C	Likely Benign	2023-06-05	-5
14-23888685-G-A	-6			14-23888685-G-A	-6			13-32911710-A-G	Benign		-6				13-100637714-A-AGCG	-5			1-9781837-G-A	Benign		0	-6	-6		4-74043208-T-C	Likely Benign	2023-06-05	-5
14-23888756-C-A	-6			14-23888756-C-A	-6			13-32911756-T-C	Benign		-6				13-100637714-AGCGGCGGCGGCGGCT-A	-9	2023-05-25		1-9782332-G-A	VUS lean LB	2023-05-25	0	-1	-1		4-74124014-G-C	Likely Benign	2023-06-05	-5
14-23889048-G-A	-7			14-23889048-G-A	-7			13-32911909-G-A	Benign		-6				13-100637729-TGCGGCGGCGGCGGCC-T	-5			1-9782332-G-A	Benign		0	-6	-6		4-88977390-C-G	Likely Benign	2023-06-05	-5
14-23891481-C-T	-6			14-23891481-C-T	-6			13-32912007-C-T	Benign		-6				13-110804732-G-C	2			1-9782407-C-T	VUS lean LB	2023-05-25	0	-1	-1		4-88995984-G-A	Likely Benign	2023-06-05	-5
14-23891486-G-A	8			14-23891486-G-A	8			13-32912008-G-A	Benign		-6				13-110804812-C-T	-6			1-9782407-C-T	Benign		0	-6	-6		5-112111353-A-G	Likely Benign	2023-06-05	-5
14-23894566-C-T	9			14-23894566-C-T	9			13-32912060-C-T	Likely Benign		-5				13-110807668-C-T	0			1-9783245-G-A	Likely Benign	2023-05-25	0	-2	-2		5-112174944-C-T	Likely Benign	2023-06-05	-5
14-23895169-C-T	-6			14-23895169-C-T	-6			13-32912073-G-A	Likely Benign		-5				13-110807712-A-G	3			1-9783245-G-A	Benign		0	-6	-6		5-112175077-T-C	Likely Benign	2023-06-05	-5
14-23895255-G-A	9			14-23895255-G-A	9			13-32912361-G-A	Likely Benign		-5				13-110807737-C-G	3			1-9783347-C-T	VUS lean LB	2023-05-25	0	0	0		5-112175503-C-A	Likely Benign	2023-06-05	-5
14-23897049-C-T	1			14-23897049-C-T	1			13-32912560-G-A	Benign		-6				13-110815855-C-T	4	2023-05-25		1-9786993-G-A	VUS lean LB	2023-05-25	0	-1	-1		5-112176654-G-A	Likely Benign	2023-06-05	-5
14-23897715-G-A	0			14-23897715-G-A	0			13-32912582-A-C	Benign		-6				13-110815855-C-T	7			1-9786993-G-A	Benign		0	-6	-6		5-112177801-A-C	Likely Benign	2023-06-05	-5
14-23898176-G-A	-6			14-23898176-G-A	-6			13-32912750-G-T	Benign		-6				13-110817206-C-T	-6			1-9786998-A-C	VUS lean LB	2023-05-25	1	0	1		5-112179179-G-A	Likely Benign	2023-06-05	-5
14-23899039-G-A	-6			14-23899039-G-A	-6			13-32912770-A-AT	Likely Path		8				13-110817303-G-A	-9	2023-05-25		1-9787029-C-T	VUS lean LB	2023-05-25	1	-1	0		5-112179220-A-G	Likely Benign	2023-06-05	-5
14-23899798-CA-C	9			14-23899798-CA-C	9			13-32912806-C-T	Benign		-6				13-110817330-C-T	-6			10-100219493-T-C	VUS lean LB	2023-05-25	1	-1	0		5-141694698-G-A	Likely Benign	2023-06-05	-5
14-23899811-G-A	-6			14-23899811-G-A	-6			13-32912972-AGT-A	Likely Path		9				13-110818594-C-T	-5			10-100380453-A-G	VUS lean LB	2023-05-25	1	-2	-1		5-176638468-G-A	Likely Benign	2023-06-05	-5
14-23900799-G-A	4			14-23900799-G-A	4			13-32913046-AC-A	Likely Path		9				13-110819523-C-A	9	2023-05-25		10-100380466-C-T	Likely Path	2023-05-25	8	0	8		5-176671221-A-G	Likely Benign	2023-06-05	-5
14-23901870-G-A	-6			14-23901870-G-A	-6			13-32913148-T-C	Benign		-6				13-110822078-A-G	-6			10-100401622-C-T	VUS lean LB	2023-05-25	1	-1	0		5-176675289-C-T	Likely Benign	2023-06-05	-5
14-23901954-C-A	-6			14-23901954-C-A	-6			13-32913910-A-G	Benign		-6				13-110825124-G-C	-9	2023-05-25		10-100481408-A-G	VUS	2023-05-25	2	0	2		5-176684044-G-A	Likely Benign	2023-06-05	-5
14-23902930-C-T	-6			14-23902930-C-T	-6			13-32914126-C-T	Benign		-6				13-110826879-G-GA	-9	2023-05-25		10-100481408-A-G	VUS lean LB		1	0	1		5-176687030-C-T	Likely Benign	2023-06-05	-5
14-23903402-C-G	3			14-23903402-C-G	3			13-32914137-C-A	VUS lean LB		0				13-110828861-C-A	9	2023-05-25		10-100995309-TC-T	Likely Path	2023-05-25	9	0	9		5-176721869-G-C	Likely Benign	2023-06-05	-5
14-24550504-AG-A	4			14-24550504-AG-A	4			13-32914349-G-T	Pathogenic		13				13-110829316-C-T	-9	2023-05-25		10-100995356-C-T	VUS lean LB	2023-05-25	1	-1	0		5-36961680-C-T	Likely Benign	2023-06-05	-5
14-24566139-C-G	0			14-24566139-C-G	0			13-32914592-C-T	Benign		-6				13-110830413-G-C	-8	2023-05-25		10-100995382-G-A	VUS lean LB	2023-05-25	1	-1	0		5-36976160-A-G	Likely Benign	2023-06-05	-5
14-24567595-G-GGCTGTGGATGAGA	8			14-24567595-G-GGCTGTGGATGAGA	8			13-32914756-T-C	Benign		-6				13-110830535-A-C	-6			10-100995504-G-C	VUS lean LB	2023-05-25	0	-1	-1		5-36986183-C-A	Likely Benign	2023-06-05	-5
14-24569423-G-T	4			14-24569423-G-T	4			13-32914758-AG-A	Likely Path		8				13-110831718-G-A	-6			10-101157378-C-T	VUS lean LB		1	0	1		6-108250664-C-T	Likely Benign	2023-06-05	-5
14-24572937-GA-G	8			14-24572937-GA-G	8			13-32914760-CA-C	Likely Path		8				13-110833688-C-A	-5			10-101157378-CGTT-C	Likely Benign		2	-4	-2		6-157099231-C-G	Likely Benign	2023-06-05	-5
14-24709071-G-C	1			14-24709071-G-C	1			13-32914815-G-A	Likely Benign		-5				13-110835350-G-A	-6			10-102286306-G-A	VUS lean LB	2023-05-25	1	-1	0		6-157099312-GCACCACCACCACCACCATGCC-G	Likely Benign	2023-06-05	-5
14-24731032-C-T	1			14-24731032-C-T	1			13-32914973-GACAA-G	Likely Path		8				13-110838894-C-T	-5			10-102286732-C-T	VUS lean LB	2023-05-25	1	0	1		6-157099405-GCAGCAGCAGCAGCAGCAGCAA-G	Likely Benign	2023-06-05	-5
14-35554900-C-CTGTGT	8			14-35554900-C-CTGTGT	8			13-32915249-CTT-C	Likely Path		9				13-110844637-G-A	-6			10-102289206-C-A	VUS lean LB	2023-05-25	1	-1	0		6-157099408-GCAGCAGCAGCAGCAGCAA-G	Likely Benign	2023-06-05	-5
14-35585934-C-CT	4			14-35585934-C-CT	4			13-32929007-G-C	Benign		-6				13-110861734-T-TGTG	-9	2023-05-25		10-102289223-A-G	VUS lean LB	2023-05-25	1	-1	0		6-157099420-GCAGCAA-G	Likely Benign	2023-06-05	-5
14-39509974-T-C	-4			14-39509974-T-C	-4			13-32929140-C-A	Benign		-6				13-110861757-G-A	-6			10-102289599-C-T	VUS lean LB	2023-05-25	1	-2	-1		6-157099871-T-TCCG	Likely Benign	2023-06-05	-5
14-39536375-A-C	8			14-39536375-A-C	8			13-32929309-A-G	Benign		-6				13-110864264-C-T	-9	2023-05-25		10-102495496-A-T	Benign	2023-05-25	0	-8	-8		6-157100005-C-CGGA	Likely Benign	2023-06-05	-5
14-45606290-C-T	-6			14-45606290-C-T	-6			13-32930634-G-A	Likely Benign		-5				13-110864808-C-T	4	2023-05-25		10-102505736-C-T	VUS lean LB	2023-05-25	1	0	1		6-157100023-C-CGGAGGAGGA	Likely Benign	2023-06-05	-5
14-45606387-A-G	-6			14-45606387-A-G	-6			13-32931887-G-A	Benign		-6				13-110864808-C-T	7			10-102509166-C-T	VUS lean LB	2023-05-25	1	0	1		6-157100040-GAGGAGGAGCAGGAGC-G	Likely Benign	2023-06-05	-5
14-45623132-C-T	0			14-45623132-C-T	0			13-32932020-C-T	VUS lean LB		1				13-110866346-G-A	-7	2023-05-25		10-102509419-C-T	VUS lean LB	2023-05-25	1	0	1		6-157100077-T-TGTGGCG	Likely Benign	2023-06-05	-5
14-45636162-CAG-C	9			14-45636162-CAG-C	9			13-32937584-C-T	Pathogenic		13				13-110959291-C-A	1	2023-05-25		10-102509455-G-C	Benign	2023-05-25	0	-9	-9		6-157100104-G-GGCA	Likely Benign	2023-06-05	-5
14-45636336-C-T	4			14-45636336-C-T	4			13-32937584-CAG-C	Likely Path		9				13-111164386-G-A	-4			10-102509504-A-C	VUS lean LB		1	0	1		6-157100430-A-AGGC	Likely Benign	2023-06-05	-5
14-45644402-G-A	-6			14-45644402-G-A	-6			13-32944557-C-T	VUS lean LB		1				13-111293895-A-AT	0			10-102509528-C-CG	Pathogenic	2023-05-25	13	0	13		6-157522348-C-T	Likely Benign	2023-06-05	-5
14-45644477-TAAAC-T	9			14-45644477-TAAAC-T	9			13-32953529-A-T	Likely Benign		-5				13-113772982-C-T	-4			10-102509528-CG-C	Pathogenic	2023-05-25	11	0	11		6-157527417-C-T	Likely Benign	2023-06-05	-5
14-45644615-TGA-T	9			14-45644615-TGA-T	9			13-32954009-C-T	Pathogenic		13				13-113773308-GC-G	8			10-102509530-G-A	VUS	2023-05-25	3	0	3		6-157528617-A-G	Likely Benign	2023-06-05	-5
14-45644860-A-G	-8			14-45644860-A-G	-8			13-32972346-TTGTA-T	Likely Path		7				13-114438250-TCGGA-T	4			10-102509530-G-A	Pathogenic		11	0	11		6-1611040-G-A	Likely Benign	2023-06-05	-5
14-45653091-CAG-C	9			14-45653091-CAG-C	9			13-32972380-G-A	Benign		-6				13-20567388-ATGT-A	7	2023-05-25		10-102509550-CG-C	Likely Path	2023-05-25	9	0	9		6-32011821-C-T	Likely Benign	2023-06-05	-5
14-45654440-AG-A	9			14-45654440-AG-A	9			13-32972493-A-G	Benign		-6				13-20567666-G-C	-10	2023-05-25		10-102509572-G-A	VUS lean LB		1	0	1		6-34392507-C-T	Likely Benign	2023-06-05	-5
14-45658155-C-T	9			14-45658155-C-T	9			13-32972575-G-A	Benign		-6				13-20577061-G-T	-6			10-102509607-C-T	Pathogenic	2023-05-25	10	0	10		6-51512889-G-A	Likely Benign	2023-06-05	-5
14-45658326-C-T	0			14-45658326-C-T	0			13-32972760-G-A	Benign		-6				13-20593731-G-A	-10	2023-05-25		10-102509634-C-G	VUS	2023-05-25	3	0	3		6-51720858-G-A	Likely Benign	2023-06-05	-5
14-45665740-A-AG	9			14-45665740-A-AG	9			13-36129146-C-G	VUS lean LB		1				13-20593772-T-C	-6			10-102509637-G-T	VUS	2023-05-25	3	0	3		6-51882330-C-T	Likely Benign	2023-06-05	-5
14-45667921-C-T	4			14-45667921-C-T	4			13-36886299-TAC-T	Likely Path		9				13-20600785-C-T	13	2023-05-25		10-102509646-G-A	VUS	2023-05-25	3	0	3		6-51892977-A-G	Likely Benign	2023-06-05	-5
14-50606686-ATTGAC-A	8			14-50606686-ATTGAC-A	8			13-37453686-CTTCT-C	Likely Path		9				13-20600893-A-G	-6			10-102509646-G-A	Likely Path	2023-05-25	7	0	7		6-51897889-T-C	Likely Benign	2023-06-05	-5
14-54416910-A-G	2			14-54416910-A-G	2			13-39261657-G-A	Benign		-6				13-20611044-TA-CT	-5			10-102509647-G-T	VUS lean LP	2023-05-25	5	0	5		6-51915040-C-A	Likely Benign	2023-06-05	-5
14-55312502-C-T	-4			14-55312502-C-T	-4			13-39263061-C-T	Benign		-6				13-20611051-C-T	9	2023-05-25		10-102510457-C-G	Pathogenic	2023-05-25	10	0	10		6-7247273-C-T	Likely Benign	2023-06-05	-5
14-57052447-A-AAACCTTCTAACTGTTGCTAATTTTTCCGTAGGTTGCCCATCCTCCTGGCTATCCTTTGTTCACGCCAC	8			14-57052447-A-AAACCTTCTAACTGTTGCTAATTTTTCCGTAGGTTGCCCATCCTCCTGGCTATCCTTTGTTCACGCCAC	8			13-39263609-C-T	Benign		-6				13-20656152-A-T	-6			10-102510458-G-T	Likely Path	2023-05-25	9	0	9		7-128846373-C-T	Likely Benign	2023-06-05	-5
14-57052478-G-C	9			14-57052478-G-C	9			13-39266211-T-C	Benign		-6				13-20656153-TAG-T	8	2023-05-25		10-102510463-C-T	Likely Benign	2023-05-25	0	-5	-5		7-137782629-C-T	Likely Benign	2023-06-05	-5
14-57070598-G-GGC	9			14-57070598-G-GGC	9			13-39271925-G-T	Likely Path		9				13-20656154-AG-TT	4	2023-05-25		10-102510503-A-T	Likely Path		9	0	9		7-156802643-AGCG-A	Likely Benign	2023-06-05	-5
14-57078962-G-A	8			14-57078962-G-A	8			13-39420726-C-T	Benign		-6				13-20656154-AG-TT	8			10-102510511-G-A	VUS lean LB	2023-05-25	0	-1	-1		7-156802673-A-G	Likely Benign	2023-06-05	-5
14-57084016-G-T	9			14-57084016-G-T	9			13-39430326-T-C	Benign		-6				13-20656155-G-A	9	2023-05-25		10-102510513-C-T	Likely Path	2023-05-25	7	0	7		7-158439163-C-T	Likely Benign	2023-06-05	-5
14-58895075-T-TC	8			14-58895075-T-TC	8			13-39447075-A-T	VUS lean LB		1				13-20656157-A-T	-6			10-102510548-C-T	Pathogenic	2023-05-25	13	0	13		7-42063199-G-A	Likely Benign	2023-06-05	-5
14-58896138-T-C	-6			14-58896138-T-C	-6			13-39450158-G-C	Likely Path		9				13-20656271-G-A	9	2023-05-25		10-102510653-G-A	VUS lean LB	2023-05-25	1	-1	0		7-42088289-G-A	Likely Benign	2023-06-05	-5
14-58899156-AG-A	8			14-58899156-AG-A	8			13-40229975-A-T	VUS lean LB		1				13-20763234-T-C	-4			10-102510653-G-A	VUS		3	0	3		7-73469098-C-T	Likely Benign	2023-06-05	-5
14-58908018-A-G	-8			14-58908018-A-G	-8			13-40233509-A-G	VUS lean LB		0				13-20763360-TCTC-T	-2			10-102539262-C-T	Likely Path		7	0	7		7-83023615-G-T	Likely Benign	2023-06-05	-5
14-58909435-T-C	-6			14-58909435-T-C	-6			13-40233529-C-A	Likely Path		9				13-20763485-AG-A	4			10-102539277-C-T	Likely Path		9	0	9		7-83590806-G-A	Likely Benign	2023-06-05	-5
14-58910876-C-A	1			14-58910876-C-A	1			13-40254170-C-T	Likely Path		9				13-20763553-CA-C	0			10-102539296-C-T	Likely Benign	2023-05-25	0	-4	-4		7-83592532-G-T	Likely Benign	2023-06-05	-5
14-58915191-A-T	-8			14-58915191-A-T	-8			13-40325147-G-GT	Likely Path		9				13-20763582-C-A	4			10-102539316-GT-G	Likely Path	2023-05-25	9	0	9		7-92130962-G-A	Likely Benign	2023-06-05	-5
14-58917432-A-T	-6			14-58917432-A-T	-6			13-40362492-G-C	VUS lean LB		1				13-20763612-C-T	-8			10-102539335-C-A	Benign	2023-05-25	1	-8	-7		7-98508145-T-C	Likely Benign	2023-06-05	-5
14-58917453-C-A	9			14-58917453-C-A	9			13-48878090-C-T	Benign		-6				13-20763620-A-G	-8			10-102541002-G-T	Likely Path	2023-05-25	9	0	9		7-98547300-G-T	Likely Benign	2023-06-05	-5
14-58932550-T-C	-6			14-58932550-T-C	-6			13-48878100-G-T	Benign		-6				13-20763685-AC-A	0			10-102546705-G-T	VUS lean LB	2023-05-25	1	0	1		7-98574613-A-T	Likely Benign	2023-06-05	-5
14-58956892-T-TA	9			14-58956892-T-TA	9			13-48916837-A-G	Benign		-6				13-20763744-T-G	-4			10-102546756-T-C	VUS lean LB	2023-05-25	1	0	1		7-98581985-C-A	Likely Benign	2023-06-05	-5
14-58965658-G-A	-8			14-58965658-G-A	-8			13-48919335-GGTAAA-G	VUS lean LB		0				13-20796930-A-AT	4			10-102546756-T-C	VUS		2	0	2		8-117862893-C-CTCCTTCTCTTTTTCTGGCAGAAGT	Likely Benign	2023-06-05	-5
14-59003721-TCAG-T	-8			14-59003721-TCAG-T	-8			13-48954343-G-A	Benign		-6				13-20797556-TC-T	4			10-102566196-AGGGCTCAGTCCCCAAT-A	Pathogenic	2023-05-25	11	0	11		8-144992171-C-T	Likely Benign	2023-06-05	-5
14-59014588-C-G	9			14-59014588-C-G	9			13-48954346-C-T	Benign		-6				13-23904298-T-G	-8			10-102566255-C-T	Pathogenic	2023-05-25	13	0	13		8-144994955-C-T	Likely Benign	2023-06-05	-5
14-59112104-C-T	5			14-59112104-C-T	5			13-49027250-A-G	VUS lean LB		0				13-23909622-G-T	-4			10-102566256-G-A	VUS	2023-05-25	3	0	3		8-144996159-C-T	Likely Benign	2023-06-05	-5
14-59112696-TGCCAAAAACGGCCAA-T	3			14-59112696-TGCCAAAAACGGCCAA-T	7	2023-05-25		13-49039470-C-T	Benign		-6				13-23913939-A-G	-8			10-102566256-G-T	VUS lean LP	2023-05-25	5	0	5		8-144997503-G-A	Likely Benign	2023-06-05	-5
14-61115610-C-A	3			14-61115610-C-A	3			13-49039478-A-G	Benign		-6				13-23929079-G-C	1			10-102568963-TCAGG-T	Likely Path	2023-05-25	9	0	9		8-144997998-C-T	Likely Benign	2023-06-05	-5
14-61446300-CTATT-C	12			14-61446300-CTATT-C	12			13-52508979-C-T	Benign		-6				13-23929378-G-A	-8			10-102568980-C-G	Pathogenic	2023-05-25	11	0	11		8-144998577-G-A	Likely Benign	2023-06-05	-5
14-64691743-C-T	0			14-64691743-C-T	0			13-52509777-A-T	VUS lean LP		5				13-25457483-A-AAACT	8	2023-05-25		10-102584452-C-A	VUS lean LB	2023-05-25	1	0	1		8-145001205-C-T	Likely Benign	2023-06-05	-5
14-65252552-G-A	-8			14-65252552-G-A	-8			13-52511431-A-AGCCCACCTGGACAAGAGCAATGATGATGACACAG	Likely Path		9				13-25457483-A-AAACT	9			10-102584739-A-T	VUS lean LB	2023-05-25	1	0	1		8-61754420-T-A	Likely Benign	2023-06-05	-5
14-65544279-A-C	1			14-65544279-A-C	1			13-52511478-G-A	VUS lean LP		4				13-25467000-T-A	0	2023-05-25		10-102586761-C-A	VUS lean LB	2023-05-25	1	-1	0		8-61754617-T-A	Likely Benign	2023-06-05	-5
14-65569226-C-A	1			14-65569226-C-A	1			13-52511624-G-A	Benign		-6				13-25467004-GTCTCTC-G	9	2023-05-25		10-103534571-G-C	VUS lean LB	2023-05-25	0	-1	-1		8-61765637-A-G	Likely Benign	2023-06-05	-5
14-68189397-C-T	1			14-68189397-C-T	1			13-52511712-C-A	VUS lean LP		5				13-25467004-GTCTCTC-G	1			10-103534610-C-T	Benign	2023-05-25	0	-10	-10		8-61778289-G-A	Likely Benign	2023-06-05	-5
14-68195950-G-A	-4			14-68195950-G-A	-4			13-52513198-T-C	Likely Path		7				13-25480480-G-A	8	2023-05-25		10-103534610-C-T	Benign		0	-6	-6		8-6296514-A-T	Likely Benign	2023-06-05	-5
14-74538114-A-G	1			14-74538114-A-G	1			13-52513216-G-A	VUS lean LB		1				13-25480480-G-A	9			10-103534884-C-T	VUS lean LB	2023-05-25	1	-1	0		8-6303028-T-C	Likely Benign	2023-06-05	-5
14-76230966-C-CT	9			14-76230966-C-CT	9			13-52515321-C-G	VUS		3				13-25480671-TTTTC-T	9	2023-05-25		10-103534950-C-T	Likely Benign	2023-05-25	0	-5	-5		8-72127863-C-T	Likely Benign	2023-06-05	-5
14-76452130-A-T	1			14-76452130-A-T	1			13-52516566-G-A	VUS lean LB		-1				13-25481061-T-TTTGG	9	2023-05-25		10-103534964-C-G	VUS lean LB	2023-05-25	1	0	1		8-72246360-G-A	Likely Benign	2023-06-05	-5
14-76488668-A-C	9			14-76488668-A-C	9			13-52516618-C-T	VUS		3				13-25481273-G-A	9	2023-05-25		10-103534968-G-C	VUS lean LB	2023-05-25	1	-1	0		9-129455551-G-A	Likely Benign	2023-06-05	-5
14-76488705-A-AG	9			14-76488705-A-AG	9			13-52518279-G-A	VUS		3				13-25484005-AAATT-A	0	2023-05-25		10-104136788-G-A	VUS lean LB		1	0	1		9-135772923-C-T	Likely Benign	2023-06-05	-5
14-76524981-TCAGG-T	-4			14-76524981-TCAGG-T	-4			13-52518281-G-T	VUS		2				13-25484011-GGAGAC-G	0	2023-05-25		10-104263921-G-A	Benign	2023-05-25	0	-9	-9		9-14776145-T-A	Likely Benign	2023-06-05	-5
14-76524983-A-T	1			14-76524983-A-T	1			13-52518347-A-T	VUS		3				13-25486752-AAGCCC-A	9	2023-05-25		10-104263940-G-C	Benign	2023-05-25	0	-10	-10		9-98229474-G-A	Likely Benign	2023-06-05	-5
14-76524985-G-GTTTTT	1			14-76524985-G-GTTTTT	1			13-52520435-C-T	Benign		-6				13-25486835-G-GC	9	2023-05-25		10-104263940-G-C	Benign		0	-6	-6		9-98240376-G-A	Likely Benign	2023-06-05	-5
14-76543036-T-C	4			14-76543036-T-C	4			13-52520508-G-A	Pathogenic		10				13-28494683-T-G	9			10-104263945-CA-C	Artifact	2023-05-25	0	0	0		9-98242246-C-G	Likely Benign	2023-06-05	-5
14-77493824-CTGTTGCGCGGCGGCGGCGGCGGCCGCCGCTGCTGCCGCCGCCGCCGCCGCTTCCTTAGCCGACAGGGCCACTGTCTTGACCCCGACGG-C	9			14-77493824-CTGTTGCGCGGCGGCGGCGGCGGCCGCCGCTGCTGCCGCCGCCGCCGCCGCTTCCTTAGCCGACAGGGCCACTGTCTTGACCCCGACGG-C	9			13-52520568-G-A	VUS lean LB		1				13-32890587-C-T	-6			10-104263945-CACCGCG-C	Benign	2023-05-25	0	-9	-9		9-98270607-G-C	Likely Benign	2023-06-05	-5
14-77746176-C-T	-6			14-77746176-C-T	-6			13-52524268-C-T	Pathogenic		14				13-32890621-GC-TT	-1			10-104263946-A-C	Benign	2023-05-25	0	-10	-10		9-98279067-C-A	Likely Benign	2023-06-05	-5
14-77751384-CCT-C	9			14-77751384-CCT-C	9			13-52524450-CT-C	Likely Path		9				13-32893271-A-G	-6			10-104263946-A-C	Benign		0	-6	-6		MT-14845-C-T	Likely Benign	2023-06-05	-5
14-77751863-C-A	1			14-77751863-C-A	1			13-52549234-T-C	Likely Benign		-4				13-32893344-A-G	-6			10-104263948-CGCG-C	Artifact	2023-05-25	0	-1	-1		X-128722936-C-T	Likely Benign	2023-06-05	-5
14-77755172-G-A	0			14-77755172-G-A	0			13-52549258-A-G	Likely Benign		-4				13-32893413-G-A	-6			10-104263949-G-C	Benign	2023-05-25	0	-10	-10		X-21871590-G-A	Likely Benign	2023-06-05	-5
14-77765879-GC-G	9			14-77765879-GC-G	9			13-52585453-CTG-C	Likely Path		8				13-32906542-A-G	-6			10-104263949-G-C	Benign		0	-6	-6		X-39923039-C-T	Likely Benign	2023-06-05	-5
14-77771034-C-T	9			14-77771034-C-T	9			13-52605154-C-G	VUS lean LB		0				13-32906571-A-C	-5			10-104263951-G-C	Benign	2023-05-25	0	-9	-9		X-76939917-G-A	Likely Benign	2023-06-05	-5
14-81528523-C-T	-8			14-81528523-C-T	-8			13-60453460-C-CTA	Likely Path		9				13-32906593-C-A	-5			10-104263956-CGG-C	Artifact	2023-05-25	1	0	1			Likely Benign	2023-06-05	-5
14-81557414-G-A	1			14-81557414-G-A	1			13-72063188-A-G	Likely Benign		-5				13-32906782-G-A	-6			10-104263957-G-C	Benign	2023-05-25	0	-9	-9		1-10713662-G-A	Likely Benign	2023-06-05	-4
14-81558891-C-G	-4			14-81558891-C-G	-4			13-72440412-A-AGCT	VUS lean LB	45071	0				13-32906876-CA-C	9			10-104263962-CTGGCCCGACTG-C	Artifact	2023-05-25	1	0	1		1-116233974-C-T	Likely Benign	2023-06-05	-4
14-81609751-G-A	-4			14-81609751-G-A	-4			13-72440443-A-ACTG	Benign	45071	-9				13-32906886-C-G	9			10-104268953-T-C	Benign	2023-05-25	0	-9	-9		1-16259330-G-T	Likely Benign	2023-06-05	-4
14-88429804-C-T	1			14-88429804-C-T	1			13-72440640-TGCCGCCGCCGCCTCCGCTGCCGCC-T	VUS lean LB	45071	0				13-32906890-A-G	-6			10-104309809-C-T	VUS	2023-05-25	3	0	3		1-204135325-G-A	Likely Benign	2023-06-05	-4
14-88452941-T-C	-8			14-88452941-T-C	-8			13-72440658-TGCCGCCGCCGCCGCCGCC-T	VUS lean LB	45071	0				13-32907075-C-A	-5			10-104309851-G-A	VUS	2023-05-25	2	0	2		1-214815298-A-G	Likely Benign	2023-06-05	-4
14-89307540-G-A	18			14-89307540-G-A	18			14-103390315-T-C	VUS lean LB		0				13-32907129-T-C	-5			10-104356987-G-A	VUS lean LB	2023-05-25	1	-1	0		1-22150160-G-A	Likely Benign	2023-06-05	-4
14-92471849-CTTCT-C	9			14-92471849-CTTCT-C	9			14-103394848-C-A	VUS lean LB		-1				13-32907329-G-A	-5			10-104359227-C-G	VUS lean LB	2023-05-25	1	-1	0		1-22165358-C-T	Likely Benign	2023-06-05	-4
14-92482190-G-A	8			14-92482190-G-A	8			14-103395163-GA-G	Likely Path		9				13-32907403-T-C	-6			10-104375057-C-A	VUS lean LB	2023-05-25	1	-2	-1		1-22191473-A-T	Likely Benign	2023-06-05	-4
14-92506027-C-T	1			14-92506027-C-T	1			14-103396573-GGGCTGGCGGGCGGCGTGGC-G	Likely Path		9				13-32907407-A-G	-5			10-104375107-G-A	Benign	2023-05-25	0	-9	-9		1-245019204-GCCT-G	Likely Benign	2023-06-05	-4
14-94780642-A-T	-4			14-94780642-A-T	-4			14-105167791-T-G	VUS lean LB		1				13-32910430-C-T	-6			10-104377063-G-C	VUS	2023-05-25	3	0	3		1-3331186-C-T	Likely Benign	2023-06-05	-4
14-94844947-C-T	1			14-94844947-C-T	1			14-105167932-T-C	VUS lean LP		5				13-32911278-T-C	-6			10-104377161-C-T	Benign	2023-05-25	0	-9	-9		1-40432534-G-A	Likely Benign	2023-06-05	-4
14-94847262-T-A	17			14-94847262-T-A	17			14-105167956-C-T	VUS		3				13-32911295-G-A	-6			10-104377180-T-C	Benign	2023-05-25	0	-9	-9		1-55352315-TTCCC-T	Likely Benign	2023-06-05	-4
14-95560348-C-T	-6			14-95560348-C-T	-6			14-105168066-C-T	Likely Path		9				13-32911295-G-C	-5			10-104386960-A-G	Likely Benign	2023-05-25	0	-2	-2		1-55352319-C-CAA	Likely Benign	2023-06-05	-4
14-95571416-C-T	-6			14-95571416-C-T	-6			14-105169654-G-A	VUS		2				13-32911436-A-C	-6			10-104404302-A-G	VUS lean LB	2023-05-25	1	-1	0		1-8418748-G-A	Likely Benign	2023-06-05	-4
14-95596435-T-A	3			14-95596435-T-A	3			14-105169764-C-T	Likely Path		8				13-32911452-A-T	-6			10-104404423-A-G	VUS lean LB	2023-05-25	1	-1	0		1-8424117-G-A	Likely Benign	2023-06-05	-4
14-95599776-T-C	-6			14-95599776-T-C	-6			14-105169782-G-A	Likely Path		6				13-32911524-C-G	1			10-104414493-G-A	VUS lean LB	2023-05-25	1	-1	0		10-102495496-A-T	Likely Benign	2023-06-05	-4
14-95599794-A-G	0			14-95599794-A-G	0			14-21161784-C-T	Likely Benign		-4				13-32911710-A-G	-6			10-104414913-G-A	VUS lean LB	2023-05-25	1	-2	-1		10-116046036-C-T	Review		-4
15-100230605-C-T	-4			15-100230605-C-T	-4			14-21756146-T-TGGTGGACCCTACATCA	Likely Path		9				13-32911756-T-C	-6			10-104414965-C-T	VUS lean LB	2023-05-25	0	-1	-1		10-123279677-G-A	Likely Benign	2023-06-05	-4
15-31196998-C-A	9			15-31196998-C-A	9			14-21771531-TA-T	Likely Path		9				13-32911909-G-A	-6			10-104416069-C-T	VUS lean LB	2023-05-25	1	-1	0		10-123325065-A-G	Likely Benign	2023-06-05	-4
15-31197536-G-GAGTGCAT	9			15-31197536-G-GAGTGCAT	9			14-21785918-GC-G	Likely Path		9				13-32912007-C-T	-6			10-104416128-G-A	VUS lean LB	2023-05-25	0	0	0		10-50732154-T-C	Likely Benign	2023-06-05	-4
15-31221428-CA-C	4			15-31221428-CA-C	4			14-21788337-G-A	Likely Path		9				13-32912008-G-A	-6			10-104416520-G-A	Benign	2023-05-25	0	-9	-9		10-89690828-G-A	Likely Benign	2023-06-05	-4
15-31229463-G-A	2			15-31229463-G-A	2			14-23790680-T-TGGC	Likely Benign		-2				13-32912060-C-T	-5			10-104416520-G-A	Benign		0	-6	-6		10-97388430-A-G	Likely Benign	2023-06-05	-4
15-31294857-G-GA	9			15-31294857-G-GA	9			14-23790699-G-A	VUS lean LB		0				13-32912073-G-A	-5			10-104416556-C-T	Benign	2023-05-25	0	-10	-10		11-103025334-C-T	Likely Benign	2023-06-05	-4
15-31360294-T-C	-4			15-31360294-T-C	-4			14-23790699-G-GGCA	VUS		2				13-32912361-G-A	-5			10-104416556-C-T	Benign		0	-6	-6		11-103041640-G-A	Likely Benign	2023-06-05	-4
15-33023042-C-T	9			15-33023042-C-T	9			14-23858266-T-G	VUS lean LP		4				13-32912560-G-A	-6			10-104416560-G-A	VUS lean LB	2023-05-25	1	-2	-1		11-103046984-G-A	Likely Benign	2023-06-05	-4
15-35082755-A-G	5			15-35082755-A-G	5			14-23883309-C-T	Benign		-6				13-32912582-A-C	-6			10-104416638-C-T	VUS lean LB	2023-05-25	1	-2	-1		11-32449604-C-T	Likely Benign	2023-06-05	-4
15-40493183-T-A	9			15-40493183-T-A	9			14-23885378-C-T	Benign		-6				13-32912750-G-T	-6			10-104416760-G-A	VUS lean LB	2023-05-25	1	-1	0		11-62393291-C-G	Likely Benign	2023-06-05	-4
15-40682073-CT-C	4			15-40682073-CT-C	4			14-23885394-A-T	Likely Benign		-5				13-32912770-A-AT	9	2023-05-25		10-104416787-G-T	VUS lean LB	2023-05-25	1	-1	0		11-62394376-G-T	Likely Benign	2023-06-05	-4
15-41222294-C-T	2			15-41222294-C-T	2			14-23886429-G-A	Benign		-6				13-32912770-A-AT	8			10-104416814-G-C	VUS lean LB	2023-05-25	1	0	1		11-62406859-G-A	Likely Benign	2023-06-05	-4
15-41222879-A-G	3			15-41222879-A-G	3			14-23887443-C-T	VUS lean LP		5				13-32912806-C-T	-6			10-104416815-C-G	VUS lean LB	2023-05-25	1	0	1		11-65822585-C-A	Likely Benign	2023-06-05	-4
15-41226821-C-T	2			15-41226821-C-T	2			14-23888494-G-C	Benign		-6				13-32912972-AGT-A	9	2023-05-25		10-104417050-G-T	VUS lean LB	2023-05-25	0	0	0		11-65822606-G-C	Artifact	2023-06-05	-4
15-41228455-C-A	-5			15-41228455-C-A	-5			14-23888685-G-A	Benign		-6				13-32913046-AC-A	9			10-104445631-A-G	VUS	2023-05-25	2	0	2		11-6644283-C-T	Likely Benign	2023-06-05	-4
15-41228512-G-A	-5			15-41228512-G-A	-5			14-23888756-C-A	Benign		-6				13-32913148-T-C	-6			10-104465146-T-C	VUS lean LB	2023-05-25	1	0	1		11-68216306-C-T	Likely Benign	2023-06-05	-4
15-41228595-C-A	2			15-41228595-C-A	2			14-23889048-G-A	Benign		-7				13-32913910-A-G	-6			10-104592323-G-A	VUS lean LP		4	0	4		11-72006606-G-A	Likely Benign	2023-06-05	-4
15-42106923-G-A	-5			15-42106923-G-A	-5			14-23891481-C-T	Benign		-6				13-32914126-C-T	-6			10-105794469-G-A	Likely Path		8	0	8		11-77815105-AAAG-A	Likely Benign	2023-06-05	-4
15-42111543-G-T	-6			15-42111543-G-T	-6			14-23891486-G-A	Likely Path		8				13-32914137-C-A	8	2023-05-25		10-105796247-TA-T	VUS lean LP		8	-4	4		11-95561072-A-G	Likely Benign	2023-06-05	-4
15-42111544-C-T	-6			15-42111544-C-T	-6			14-23894566-C-T	Likely Path		9				13-32914137-C-A	0			10-105928535-C-T	VUS lean LP		8	-4	4		12-120139465-C-T	Likely Benign	2023-06-05	-4
15-42114219-G-A	-6			15-42114219-G-A	-6			14-23895169-C-T	Benign		-6				13-32914349-G-T	13			10-105963485-A-G	Likely Benign		0	-4	-4		12-120172198-TA-T	Likely Benign	2023-06-05	-4
15-42114853-C-T	9			15-42114853-C-T	9			14-23895255-G-A	Likely Path		9				13-32914592-C-T	-6			10-112343643-A-G	VUS lean LB	2023-05-25	1	-1	0		12-121437391-C-G	Likely Benign	2023-06-05	-4
15-42115644-G-A	9			15-42115644-G-A	9			14-23897049-C-T	VUS lean LB		1				13-32914756-T-C	-6			10-112344016-A-G	VUS lean LB	2023-05-25	1	-1	0		12-49421048-G-C	Likely Benign	2023-06-05	-4
15-42117419-A-C	-6			15-42117419-A-C	-6			14-23897715-G-A	VUS lean LB		0				13-32914758-AG-A	9	2023-05-25		10-112349461-A-C	VUS lean LB	2023-05-25	1	0	1		12-49424798-G-C	Likely Benign	2023-06-05	-4
15-42117599-C-T	9			15-42117599-C-T	9			14-23898176-G-A	Benign		-6				13-32914758-AG-A	8			10-112350186-T-C	VUS lean LB	2023-05-25	0	0	0		12-49425854-G-A	Likely Benign	2023-06-05	-4
15-42680000-CA-C	4			15-42680000-CA-C	4			14-23899039-G-A	Benign		-6				13-32914760-CA-C	9	2023-05-25		10-112352908-T-A	Likely Benign	2023-05-25	0	-5	-5		12-49432770-T-A	Likely Benign	2023-06-05	-4
15-42680048-AGTTCTGGAGTGCTCT-A	2			15-42680048-AGTTCTGGAGTGCTCT-A	2			14-23899798-CA-C	Likely Path		9				13-32914760-CA-C	8			10-112352966-T-G	VUS	2023-05-25	3	0	3		12-49433285-C-T	Likely Benign	2023-06-05	-4
15-42681248-TGAA-T	2			15-42681248-TGAA-T	2			14-23899811-G-A	Benign		-6				13-32914815-G-A	-5			10-112359404-T-G	VUS lean LB	2023-05-25	1	-1	0		12-49433905-G-T	Likely Benign	2023-06-05	-4
15-42691799-G-A	-4			15-42691799-G-A	-4			14-23900799-G-A	VUS lean LP		4				13-32914973-GACAA-G	8	2023-05-25		10-112359531-A-G	VUS lean LB	2023-05-25	1	-1	0		12-49433950-G-A	Likely Benign	2023-06-05	-4
15-42693952-C-T	-4			15-42693952-C-T	-4			14-23901870-G-A	Benign		-6				13-32915249-CTT-C	9			10-112360894-T-A	Benign	2023-05-25	0	-9	-9		12-49434351-C-T	Likely Benign	2023-06-05	-4
15-42695197-CTGAG-C	1			15-42695197-CTGAG-C	1			14-23901954-C-A	Benign		-6				13-32929007-G-C	-6			10-112360894-T-A	Benign	2023-05-25	1	-8	-7		12-49434555-G-A	Likely Benign	2023-06-05	-4
15-42702858-G-A	-4			15-42702858-G-A	-4			14-23902930-C-T	Benign		-6				13-32929140-C-A	-6			10-112361477-A-G	VUS lean LB	2023-05-25	1	-1	0		12-49435116-G-A	Likely Benign	2023-06-05	-4
15-43512923-C-T	4			15-43512923-C-T	4			14-23903402-C-G	VUS		3				13-32929309-A-G	-6			10-112361507-T-G	VUS lean LB	2023-05-25	1	-1	0		12-49436390-T-C	Likely Benign	2023-06-05	-4
15-43552349-C-A	-8			15-43552349-C-A	-8			14-24550504-AG-A	VUS lean LP		4				13-32930634-G-A	-5			10-112361912-A-G	VUS lean LB	2023-05-25	1	-1	0		12-49444960-G-T	Likely Benign	2023-06-05	-4
15-44888274-T-TCA	1			15-44888274-T-TCA	1			14-24566139-C-G	VUS lean LB		0				13-32931887-G-A	-6			10-112540911-C-A	Likely Benign		0	-5	-5		12-49447881-G-A	Likely Benign	2023-06-05	-4
15-44912389-T-C	1			15-44912389-T-C	1			14-24567595-G-GGCTGTGGATGAGA	Likely Path		8				13-32932020-C-T	1			10-112544578-C-T	Benign		0	-6	-6		12-64502747-C-T	Review		-4
15-44941193-CAG-C	8			15-44941193-CAG-C	8			14-24569423-G-T	VUS lean LP		4				13-32937584-C-T	13			10-112572353-AC-A	Likely Path		9	0	9		12-66742922-A-T	Likely Benign	2023-06-05	-4
15-45357501-C-A	-4			15-45357501-C-A	-4			14-24572937-GA-G	Likely Path		8				13-32937584-CAG-C	9	2023-05-25		10-112572607-G-T	Benign		0	-6	-6		12-66786095-T-A	Likely Benign	2023-06-05	-4
15-45393425-TGAAC-T	0			15-45393425-TGAAC-T	0			14-24709071-G-C	VUS lean LB		1				13-32944557-C-T	1			10-112659977-A-C	VUS lean LB	2023-05-25	1	0	1		13-110818590-G-A	Likely Benign	2023-06-05	-4
15-45396158-C-T	-4			15-45396158-C-T	-4			14-24731032-C-T	VUS lean LB		1				13-32953529-A-T	-5			10-112661311-C-T	VUS lean LB	2023-05-25	1	-2	-1		13-110818603-C-T	Likely Benign	2023-06-05	-4
15-45399648-T-A	0			15-45399648-T-A	0			14-35554900-C-CTGTGT	Likely Path		8				13-32954009-C-T	13			10-112661340-A-G	VUS lean LB		0	0	0		13-110819508-G-C	Likely Benign	2023-06-05	-4
15-45403694-T-A	0			15-45403694-T-A	0			14-35585934-C-CT	VUS lean LP		4				13-32972346-TTGTA-T	7			10-112661341-T-C	VUS lean LB	2023-05-25	1	-1	0		13-110827593-A-G	Likely Benign	2023-06-05	-4
15-45408056-T-C	0			15-45408056-T-C	0			14-39509974-T-C	Likely Benign		-4				13-32972380-G-A	-6			10-112661341-T-C	VUS lean LB		1	0	1		13-110833685-G-A	Likely Benign	2023-06-05	-4
15-48703301-A-G	-6			15-48703301-A-G	-6			14-39536375-A-C	Likely Path		8				13-32972493-A-G	-6			10-112667423-GTGATTGTTC-G	VUS lean LB	2023-05-25	1	-1	0		13-110835413-C-G	Likely Benign	2023-06-05	-4
15-48712930-G-A	-6			15-48712930-G-A	-6			14-45606290-C-T	Benign		-6				13-32972575-G-A	-6			10-112667585-T-C	VUS lean LB	2023-05-25	1	-2	-1		13-20656151-TA-T	Likely Benign	2023-06-05	-4
15-48714159-C-T	-6			15-48714159-C-T	-6			14-45606387-A-G	Benign		-6				13-32972745-C-CT	8	2023-05-25		10-115355414-G-A	VUS lean LP		8	-4	4		13-25457410-C-T	Likely Benign	2023-06-05	-4
15-48717640-T-C	-4			15-48717640-T-C	-4			14-45623132-C-T	VUS lean LB		0				13-32972760-G-A	-6			10-116013475-GCCA-G	VUS	2023-05-25	3	0	3		13-25484214-T-G	Likely Benign	2023-06-05	-4
15-48717681-G-A	-6			15-48717681-G-A	-6			14-45636162-CAG-C	Likely Path		9				13-32972900-ATATC-A	8	2023-05-25		10-116014757-A-G	VUS	2023-05-25	2	0	2		13-32972695-A-G	Likely Benign	2023-06-05	-4
15-48720643-T-C	1			15-48720643-T-C	1			14-45636336-C-T	VUS lean LP		4				13-36129146-C-G	1			10-116037781-G-A	Benign	2023-05-25	0	-9	-9		14-45646013-G-A	Likely Benign	2023-06-05	-4
15-48722867-C-T	5			15-48722867-C-T	5			14-45644402-G-A	Benign		-6				13-36886299-TAC-T	9			10-116038473-C-A	VUS lean LB	2023-05-25	1	-1	0		14-45658496-G-A	Likely Benign	2023-06-05	-4
15-48722934-T-G	1			15-48722934-T-G	1			14-45644477-TAAAC-T	Likely Path		9				13-37453686-CTTCT-C	9			10-116045758-G-A	VUS lean LB	2023-05-25	1	-1	0		14-58894351-T-G	Likely Benign	2023-06-05	-4
15-48725078-G-A	1			15-48725078-G-A	1			14-45644615-TGA-T	Likely Path		9				13-39261657-G-A	-6			10-116045776-TC-T	Likely Path	2023-05-25	9	0	9		14-58899156-AG-A	Review		-4
15-48725121-T-G	-6			15-48725121-T-G	-6			14-45644860-A-G	Benign		-8				13-39263061-C-T	-6			10-116045795-C-T	Benign	2023-05-25	0	-10	-10		14-59006831-C-T	Likely Benign	2023-06-05	-4
15-48726813-G-A	-6			15-48726813-G-A	-6			14-45653091-CAG-C	Likely Path		9				13-39263609-C-T	-6			10-116045795-C-T	Benign		0	-6	-6		14-92471229-C-T	Likely Benign	2023-06-05	-4
15-48729261-G-A	-6			15-48729261-G-A	-6			14-45654440-AG-A	Likely Path		9				13-39266211-T-C	-6			10-116045904-G-A	VUS lean LB	2023-05-25	0	-1	-1		15-41222183-G-T	Likely Benign	2023-06-05	-4
15-48729575-C-A	6			15-48729575-C-A	6			14-45658155-C-T	Likely Path		9				13-39271925-G-T	9	2023-05-25		10-116045946-C-T	Benign	2023-05-25	0	-8	-8		15-49089694-C-T	Likely Benign	2023-06-05	-4
15-48741084-T-C	4			15-48741084-T-C	4			14-45658326-C-T	VUS lean LB		0				13-39420726-C-T	-6			10-116046036-C-T	VUS lean LB	2023-05-25	0	0	0		15-72978837-A-C	Likely Benign	2023-06-05	-4
15-48744861-C-T	4			15-48744861-C-T	4			14-45665740-A-AG	Likely Path		9				13-39430326-T-C	-6			10-116048695-A-G	Likely Path	2023-05-25	9	0	9		15-95013586-C-G	Artifact	2023-06-05	-4
15-48748913-C-T	-6			15-48748913-C-T	-6			14-45667921-C-T	VUS lean LP		4				13-39447075-A-T	1			10-116049052-G-A	VUS lean LB	2023-05-25	1	-1	0		15-95013587-C-G	Likely Benign	2023-06-05	-4
15-48756163-G-C	-6			15-48756163-G-C	-6			14-50606686-ATTGAC-A	Likely Path		8				13-39450158-G-C	9	2023-05-25		10-116049998-G-A	VUS lean LB	2023-05-25	0	0	0		16-1561036-C-T	Likely Benign	2023-06-05	-4
15-48757802-G-C	-6			15-48757802-G-C	-6			14-54416910-A-G	VUS		2				13-40229975-A-T	9	2023-05-25		10-116049998-G-A	VUS lean LB		1	0	1		16-15797929-T-C	Likely Benign	2023-06-05	-4
15-48764834-T-C	4			15-48764834-T-C	4			14-54418617-C-CT	Likely Path	45071	9				13-40229975-A-T	1			10-116050050-G-A	VUS	2023-05-25	3	0	3		16-1642573-A-C	Likely Benign	2023-06-05	-4
15-48766732-C-A	4			15-48766732-C-A	4			14-55312502-C-T	Likely Benign		-4				13-40233509-A-G	0			10-118969015-C-CT	VUS lean LB		8	-8	0		16-20359938-T-A	Likely Benign	2023-06-05	-4
15-48779563-G-A	1			15-48779563-G-A	1			14-57052447-A-AAACCTTCTAACTGTTGCTAATTTTTCCGTAGGTTGCCCATCCTCCTGGCTATCCTTTGTTCACGCCAC	Likely Path		8				13-40233529-C-A	9	2023-05-25		10-118969064-GCT-G	VUS lean LP		8	-4	4		16-2100485-G-A	Likely Benign	2023-06-05	-4
15-48780602-G-A	-6			15-48780602-G-A	-6			14-57052478-G-C	Likely Path		9				13-40254170-C-T	8	2023-05-25		10-120789812-CCCG-C	VUS		2	0	2		16-2115548-C-T	Likely Benign	2023-06-05	-4
15-48782209-C-A	6			15-48782209-C-A	6			14-57070598-G-GGC	Likely Path		9				13-40254170-C-T	9			10-12126724-CT-C	Likely Path		9	0	9		16-2121909-C-T	Likely Benign	2023-06-05	-4
15-48787360-G-A	-6			15-48787360-G-A	-6			14-57078962-G-A	Likely Path		8				13-40325147-G-GT	8	2023-05-25		10-12131003-C-A	VUS lean LB		0	0	0		16-2124237-C-T	Likely Benign	2023-06-05	-4
15-48789467-G-A	-6			15-48789467-G-A	-6			14-57084016-G-T	Likely Path		9				13-40325147-G-GT	9			10-121411189-T-C	VUS lean LB		1	0	1		16-2129285-T-C	Likely Benign	2023-06-05	-4
15-48797292-G-A	1			15-48797292-G-A	1			14-58895075-T-TC	Likely Path		8				13-40362492-G-C	1			10-121429597-C-T	Likely Benign		0	-5	-5		16-2129420-C-T	Likely Benign	2023-06-05	-4
15-48797302-C-T	-6			15-48797302-C-T	-6			14-58896138-T-C	Benign		-6				13-48878090-C-T	-6			10-121429645-G-A	Benign		0	-6	-6		16-2137909-G-A	Likely Benign	2023-06-05	-4
15-48800870-G-A	-6			15-48800870-G-A	-6			14-58899156-AG-A	Likely Path		8				13-48878100-G-T	-6			10-121431768-G-A	Likely Benign		0	-5	-5		16-2140762-C-G	Likely Benign	2023-06-05	-4
15-48812974-C-T	-6			15-48812974-C-T	-6			14-58908018-A-G	Benign		-8				13-48916837-A-G	-6			10-121432151-G-A	Benign		0	-6	-6		16-2147855-A-G	Likely Benign	2023-06-05	-4
15-48826356-A-G	-6			15-48826356-A-G	-6			14-58909435-T-C	Benign		-6				13-48919335-GGTAAA-G	0			10-121436095-C-A	Benign		0	-6	-6		16-2153404-C-T	Likely Benign	2023-06-05	-4
15-48888508-G-A	-6			15-48888508-G-A	-6			14-58910876-C-A	VUS lean LB		1				13-48954343-G-A	-6			10-12148244-G-A	Likely Path		8	0	8		16-2153686-C-T	Likely Benign	2023-06-05	-4
15-48902965-G-A	-6			15-48902965-G-A	-6			14-58915191-A-T	Benign		-8				13-48954346-C-T	-6			10-12149994-C-T	VUS lean LB		0	0	0		16-2153724-G-A	Review		-4
15-48905269-C-T	6			15-48905269-C-T	6			14-58917432-A-T	Benign		-6				13-49027250-A-G	0			10-12154929-G-A	VUS lean LB		0	-1	-1		16-2155928-G-A	Likely Benign	2023-06-05	-4
15-49031486-C-T	8			15-49031486-C-T	8			14-58917453-C-A	Likely Path		9				13-49039470-C-T	-6			10-122610948-G-A	VUS lean LB	2023-05-25	0	0	0		16-2156567-C-T	Likely Benign	2023-06-05	-4
15-49034208-G-A	9			15-49034208-G-A	9			14-58932550-T-C	Benign		-6				13-49039478-A-G	-6			10-122624562-T-C	VUS lean LB	2023-05-25	1	-1	0		16-2159568-T-C	Likely Benign	2023-06-05	-4
15-49044567-G-A	9			15-49044567-G-A	9			14-58956892-T-TA	Likely Path		9				13-52508979-C-T	-6			10-122626077-G-T	VUS lean LB	2023-05-25	1	-1	0		16-2160330-G-A	Likely Benign	2023-06-05	-4
15-49059645-A-C	4			15-49059645-A-C	4			14-58965658-G-A	Benign		-8				13-52509777-A-T	5			10-122626269-C-T	VUS lean LB	2023-05-25	0	-1	-1		16-2166084-T-G	Likely Benign	2023-06-05	-4
15-51514546-C-T	1			15-51514546-C-T	1			14-59003721-TCAG-T	Benign		-8				13-52511431-A-AGCCCACCTGGACAAGAGCAATGATGATGACACAG	9			10-122626271-G-T	VUS lean LB	2023-05-25	1	-1	0		16-2185617-C-A	Likely Benign	2023-06-05	-4
15-51520084-G-T	0			15-51520084-G-T	0			14-59014588-C-G	Likely Path		9				13-52511478-G-A	4			10-122630690-G-A	Benign	2023-05-25	0	-8	-8		16-23646323-T-C	Likely Benign	2023-06-05	-4
15-51766592-C-A	2			15-51766592-C-A	2			14-59112104-C-T	VUS lean LP	45071	5				13-52511624-G-A	-6			10-122630690-G-A	Likely Benign	2023-05-25	0	-4	-4		16-23646866-T-C	Likely Benign	2023-06-05	-4
15-51773257-C-T	-5			15-51773257-C-T	-5			14-59112696-TGCCAAAAACGGCCAA-T	Likely Path	45071	7				13-52511712-C-A	5			10-122648612-G-C	VUS lean LB	2023-05-25	1	0	1		16-30100485-C-T	Likely Benign	2023-06-05	-4
15-51780288-ATGT-A	3			15-51780288-ATGT-A	3			14-61115610-C-A	VUS		3				13-52513198-T-C	7			10-122648627-G-A	VUS	2023-05-25	3	0	3		16-30721000-G-T	Likely Benign	2023-06-05	-4
15-51791087-A-G	-8			15-51791087-A-G	-8			14-61446300-CTATT-C	Pathogenic		12				13-52513216-G-A	1			10-122649445-G-A	Likely Benign	2023-05-25	1	-4	-3		16-30723156-A-T	Likely Benign	2023-06-05	-4
15-51791472-T-C	-6			15-51791472-T-C	-6			14-64691743-C-T	VUS lean LB		0				13-52515321-C-G	3			10-122649468-C-A	VUS lean LB	2023-05-25	0	0	0		16-30727465-C-T	Likely Benign	2023-06-05	-4
15-51791541-C-T	-6			15-51791541-C-T	-6			14-65252552-G-A	Benign		-8				13-52516566-G-A	-1			10-122650403-T-G	VUS lean LB	2023-05-25	1	-1	0		16-30734467-G-T	Likely Benign	2023-06-05	-4
15-51795224-GC-G	9			15-51795224-GC-G	9			14-65544279-A-C	VUS lean LB		1				13-52516618-C-T	3			10-122659538-T-C	VUS lean LB	2023-05-25	1	-1	0		16-30740335-C-T	Likely Benign	2023-06-05	-4
15-51799388-T-C	-6			15-51799388-T-C	-6			14-65569226-C-A	VUS lean LB		1				13-52518279-G-A	3			10-122661764-C-G	Benign	2023-05-25	0	-9	-9		16-3645613-C-T	Likely Benign	2023-06-05	-4
15-51856392-C-G	-6			15-51856392-C-G	-6			14-68189397-C-T	VUS lean LB		1				13-52518281-G-T	2			10-122661764-C-G	Benign		0	-6	-6		16-3778716-T-C	Likely Benign	2023-06-05	-4
15-51914720-G-C	-6			15-51914720-G-C	-6			14-68195950-G-A	Likely Benign		-4				13-52518347-A-T	3			10-122663638-T-A	VUS	2023-05-25	2	0	2		16-3807376-T-A	Likely Benign	2023-06-05	-4
15-53908138-A-T	1			15-53908138-A-T	1			14-74538114-A-G	VUS lean LB		1				13-52520435-C-T	-6			10-122663638-T-A	VUS		3	0	3		16-53729283-C-A	Likely Benign	2023-06-05	-4
15-53991989-C-A	9			15-53991989-C-A	9			14-76230966-C-CT	Likely Path		9				13-52520508-G-A	10			10-122664262-C-G	Benign	2023-05-25	0	-9	-9		16-624283-G-A	Likely Benign	2023-06-05	-4
15-53994422-A-T	9			15-53994422-A-T	9			14-76452130-A-T	VUS lean LB		1				13-52520568-G-A	1			10-122664262-C-G	Benign		0	-6	-6		16-631339-C-T	Likely Benign	2023-06-05	-4
15-54007428-A-C	1			15-54007428-A-C	1			14-76488668-A-C	Likely Path		9				13-52524268-C-T	14			10-122665446-G-T	VUS lean LB	2023-05-25	1	0	1		16-89824989-G-T	Likely Benign	2023-06-05	-4
15-55759241-AT-A	4			15-55759241-AT-A	4			14-76488705-A-AG	Likely Path		9				13-52524450-CT-C	9			10-122668205-G-C	VUS lean LB	2023-05-25	1	-2	-1		16-89865490-G-A	Likely Benign	2023-06-05	-4
15-58253042-C-T	1			15-58253042-C-T	1			14-76524981-TCAGG-T	Likely Benign		-4				13-52549234-T-C	-4			10-123239529-A-G	VUS lean LB	2023-05-25	1	-1	0		16-89882722-G-A	Likely Benign	2023-06-05	-4
15-58830636-C-T	9			15-58830636-C-T	9			14-76524983-A-T	VUS lean LB		1				13-52549258-A-G	-4			10-123239596-G-A	VUS lean LB	2023-05-25	0	-1	-1		16-89882887-G-A	Likely Benign	2023-06-05	-4
15-58838103-A-ACG	4			15-58838103-A-ACG	4			14-76524985-G-GTTTTT	VUS lean LB		1				13-52585453-CTG-C	8			10-123244913-C-T	VUS	2023-05-25	3	0	3		17-17122346-C-T	Likely Benign	2023-06-05	-4
15-58855748-C-T	-8			15-58855748-C-T	-8			14-76543036-T-C	VUS lean LP		4				13-52605154-C-G	0			10-123245040-G-C	VUS lean LB	2023-05-25	1	-1	0		17-17129540-G-T	Likely Benign	2023-06-05	-4
15-59430549-GTTGT-G	11			15-59430549-GTTGT-G	11			14-77493824-CTGTTGCGCGGCGGCGGCGGCGGCCGCCGCTGCTGCCGCCGCCGCCGCCGCTTCCTTAGCCGACAGGGCCACTGTCTTGACCCCGACGG-C	Likely Path		9				13-60453460-C-CTA	9			10-123246942-C-A	VUS lean LB	2023-05-25	1	-1	0		17-29685481-C-CT	Likely Benign	2023-06-05	-4
15-59453271-C-T	10			15-59453271-C-T	10			14-77746176-C-T	Benign		-6				13-72063188-A-G	-5			10-123256135-G-A	Benign	2023-05-25	1	-8	-7		17-33903159-C-A	Likely Benign	2023-06-05	-4
15-63335055-G-A	-6			15-63335055-G-A	-6			14-77751384-CCT-C	Likely Path		9				13-72440412-A-AGCT	0	2023-05-25		10-123256236-C-T	VUS	2023-05-25	3	0	3		17-41199716-A-T	Likely Benign	2023-06-05	-4
15-63335110-G-C	1			15-63335110-G-C	1			14-77751863-C-A	VUS lean LB		1				13-72440443-A-ACTG	-9	2023-05-25		10-123263360-T-G	VUS lean LB	2023-05-25	1	-1	0		17-41215926-C-G	Likely Benign	2023-06-05	-4
15-63358161-TC-CT	1			15-63358161-TC-CT	1			14-77755172-G-A	VUS lean LB	45071	0				13-72440640-TGCCGCCGCCGCCTCCGCTGCCGCC-T	0	2023-05-25		10-123263361-G-A	Likely Benign	2023-05-25	0	-4	-4		17-41243940-C-T	Likely Benign	2023-06-05	-4
15-65295576-G-A	4			15-65295576-G-A	4			14-77765879-GC-G	Likely Path		9				13-72440658-TGCCGCCGCCGCCGCCGCC-T	0	2023-05-25		10-123263395-G-A	Likely Benign	2023-05-25	2	-4	-2		17-41245136-C-G	Likely Benign	2023-06-05	-4
15-65369568-G-T	9			15-65369568-G-T	9			14-77771034-C-T	Likely Path		9				14-103390315-T-C	0			10-123274630-C-T	Likely Path	2023-05-25	9	0	9		17-41245683-G-A	Likely Benign	2023-06-05	-4
15-65370138-GC-AT	1			15-65370138-GC-AT	1			14-81528523-C-T	Benign		-8				14-103394848-C-A	-1			10-123274639-G-C	VUS	2023-05-25	2	0	2		17-56285503-C-T	Likely Benign	2023-06-05	-4
15-66995819-C-T	9			15-66995819-C-T	9			14-81557414-G-A	VUS lean LB		1				14-103395163-GA-G	9			10-123274678-C-T	Likely Benign	2023-05-25	0	-4	-4		17-56288021-A-G	Likely Benign	2023-06-05	-4
15-66995859-GC-G	9			15-66995859-GC-G	9			14-81558891-C-G	Likely Benign		-4				14-103396573-GGGCTGGCGGGCGGCGTGGC-G	9			10-123276981-G-C	Likely Benign	2023-05-25	0	-4	-4		18-10691286-G-A	Likely Benign	2023-06-05	-4
15-66995888-GC-G	9			15-66995888-GC-G	9			14-81609751-G-A	Likely Benign		-4				14-105167791-T-G	1			10-123278297-T-C	VUS lean LB	2023-05-25	1	0	1		18-10761048-T-C	Likely Benign	2023-06-05	-4
15-66996104-C-T	9			15-66996104-C-T	9			14-88429804-C-T	VUS lean LB		1				14-105167932-T-C	5			10-123279677-G-A	Likely Benign	2023-05-25	0	-4	-4		18-10761060-C-T	Likely Benign	2023-06-05	-4
15-66996107-G-T	9			15-66996107-G-T	9			14-88452941-T-C	Benign		-8				14-105167956-C-T	3			10-123286259-A-C	VUS lean LB	2023-05-25	0	0	0		18-10789303-G-A	Likely Benign	2023-06-05	-4
15-67391107-G-A	3			15-67391107-G-A	3			14-89307540-G-A	Pathogenic	45071	18				14-105168066-C-T	9			10-123286259-A-C	VUS lean LB	2023-05-25	1	0	1		18-10789305-T-G	Likely Benign	2023-06-05	-4
15-67430438-G-A	2			15-67430438-G-A	2			14-92471849-CTTCT-C	Likely Path		9				14-105169654-G-A	2			10-123324040-C-T	VUS lean LB	2023-05-25	1	0	1		18-10855477-T-C	Likely Benign	2023-06-05	-4
15-67457390-G-C	3			15-67457390-G-C	3			14-92482190-G-A	Likely Path		8				14-105169764-C-T	8			10-123324984-C-T	VUS lean LB	2023-05-25	1	-2	-1		18-10857097-C-A	Likely Benign	2023-06-05	-4
15-67477078-G-A	-6			15-67477078-G-A	-6			14-92506027-C-T	VUS lean LB		1				14-105169782-G-A	6			10-123325065-A-G	Likely Benign	2023-05-25	0	-4	-4		18-10979647-G-A	Likely Benign	2023-06-05	-4
15-72103821-A-C	4			15-72103821-A-C	4			14-94780642-A-T	Likely Benign		-4				14-21161784-C-T	-4			10-123353298-C-T	Benign	2023-05-25	0	-9	-9		18-21529777-G-C	Likely Benign	2023-06-05	-4
15-72668311-C-A	1			15-72668311-C-A	1			14-94844947-C-T	VUS lean LB		1				14-21756146-T-TGGTGGACCCTACATCA	9	2023-05-25		10-123353363-T-A	VUS lean LB	2023-05-25	1	-1	0		18-42530692-C-T	Likely Benign	2023-06-05	-4
15-73002110-A-C	1			15-73002110-A-C	1			14-94847262-T-A	Pathogenic		17				14-21771531-TA-T	8	2023-05-25		10-124271581-C-T	Likely Benign		0	-4	-4		18-50450203-G-A	Likely Benign	2023-06-05	-4
15-73007748-G-A	2			15-73007748-G-A	2			14-95560348-C-T	Benign	45071	-9				14-21771531-TA-T	9			10-124800121-C-T	Likely Benign		0	-4	-4		18-50994323-C-T	Likely Benign	2023-06-05	-4
15-73016911-G-T	2			15-73016911-G-T	2			14-95562149-G-A	Benign	45071	-8				14-21785918-GC-G	9	2023-05-25		10-124914448-C-A	VUS lean LB	2023-05-25	1	-2	-1		18-67836155-C-T	Likely Benign	2023-06-05	-4
15-73029293-C-CG	8			15-73029293-C-CG	8			14-95571416-C-T	Benign		-6				14-21788337-G-A	8	2023-05-25		10-124915212-A-G	VUS lean LB	2023-05-25	1	-1	0		19-1457098-G-A	Review		-4
15-73029908-GAACAAATAAGA-G	4			15-73029908-GAACAAATAAGA-G	4			14-95596435-T-A	VUS		3				14-21788337-G-A	9			10-124922217-C-T	VUS lean LB	2023-05-25	1	0	1		19-36593650-G-A	Likely Benign	2023-06-05	-4
15-73614928-CCAAA-C	4			15-73614928-CCAAA-C	4			14-95599776-T-C	Benign		-6				14-23790680-T-TGGC	-2			10-13154486-G-T	Likely Path		8	0	8		19-36593921-G-A	Likely Benign	2023-06-05	-4
15-74489861-C-T	1			15-74489861-C-T	1			14-95599794-A-G	VUS lean LB	45071	1				14-23790699-G-A	0			10-13166053-A-T	Likely Benign		0	-4	-4		19-36595713-G-A	Likely Benign	2023-06-05	-4
15-74494556-TA-T	8			15-74494556-TA-T	8			15-100230605-C-T	Likely Benign		-4				14-23790699-G-GGCA	2			10-134599218-GC-G	Likely Path		9	0	9		2-110882795-C-T	Likely Benign	2023-06-05	-4
15-74635368-C-T	-8			15-74635368-C-T	-8			15-31196998-C-A	Likely Path		9				14-23858266-T-G	4			10-14950582-C-CT	VUS lean LP		8	-4	4		2-129025827-C-T	Likely Benign	2023-06-05	-4
15-74640308-G-A	9			15-74640308-G-A	9			15-31197536-G-GAGTGCAT	Likely Path		9				14-23883309-C-T	-6			10-15561310-A-T	VUS lean LB	2023-05-25	1	-1	0		2-129026005-G-A	Likely Benign	2023-06-05	-4
15-75219127-G-T	1			15-75219127-G-T	1			15-31221428-CA-C	VUS lean LP		4				14-23885378-C-T	-6			10-15573047-A-G	Pathogenic	2023-05-25	13	0	13		2-129026031-C-T	Likely Benign	2023-06-05	-4
15-75641248-T-A	1			15-75641248-T-A	1			15-31229463-G-A	Benign	45071	-6				14-23885394-A-T	-5			10-15573047-A-G	Pathogenic	2023-05-25	14	0	14		2-166167087-G-A	Likely Benign	2023-06-05	-4
15-75641315-C-CGGCA	8			15-75641315-C-CGGCA	8			15-31294857-G-GA	Likely Path		9				14-23886429-G-A	-6			10-15573047-A-G	Pathogenic		15	0	15		2-166246068-C-T	Likely Benign	2023-06-05	-4
15-75644729-G-T	9			15-75644729-G-T	9			15-31360294-T-C	Likely Benign		-4				14-23887443-C-T	5			10-15634298-G-A	VUS lean LB	2023-05-25	1	-1	0		2-166758383-T-C	Likely Benign	2023-06-05	-4
15-75646093-CG-C	8			15-75646093-CG-C	8			15-33023042-C-T	Likely Path	45071	9				14-23888494-G-C	-6			10-15648359-G-A	VUS lean LB	2023-05-25	0	-1	-1		2-5833448-G-C	Likely Benign	2023-06-05	-4
15-75650903-C-T	-8			15-75650903-C-T	-8			15-35082755-A-G	VUS lean LP		5				14-23888685-G-A	-6			10-15650276-C-G	VUS lean LB	2023-05-25	0	-1	-1		2-5833999-G-T	Review		-4
15-75656531-T-C	4			15-75656531-T-C	4			15-40493183-T-A	Likely Path		9				14-23888756-C-A	-6			10-15658556-A-T	VUS lean LB	2023-05-25	1	0	1		2-63631750-G-A	Likely Benign	2023-06-05	-4
15-76576164-G-A	9			15-76576164-G-A	9			15-40682073-CT-C	VUS lean LP		4				14-23889048-G-A	-7			10-15686125-G-C	VUS lean LB	2023-05-25	0	0	0		2-73678843-A-G	Likely Benign	2023-06-05	-4
15-76578017-G-A	8			15-76578017-G-A	8			15-41222294-C-T	VUS		2				14-23891481-C-T	-6			10-15686203-GC-TT	VUS	2023-05-25	2	0	2		20-10620460-C-T	Likely Benign	2023-06-05	-4
15-76673808-C-T	-6			15-76673808-C-T	-6			15-41222879-A-G	VUS		3				14-23891486-G-A	8			10-15686209-C-T	VUS	2023-05-25	2	0	2		20-10620474-T-G	Likely Benign	2023-06-05	-4
15-76726440-T-C	-6			15-76726440-T-C	-6			15-41226821-C-T	VUS		2				14-23894566-C-T	9			10-15686209-C-T	Likely Path	2023-05-25	6	0	6		20-10620522-C-T	Likely Benign	2023-06-05	-4
15-76995269-C-T	-6			15-76995269-C-T	-6			15-41227096-G-T	VUS lean LB	45071	0				14-23895169-C-T	-6			10-15689004-A-G	VUS lean LB	2023-05-25	1	-2	-1		20-10627646-G-A	Likely Benign	2023-06-05	-4
15-77067254-T-C	-6			15-77067254-T-C	-6			15-41228455-C-A	Likely Benign		-5				14-23895255-G-A	9			10-15702921-T-A	VUS lean LB	2023-05-25	1	0	1		20-10632234-G-A	Likely Benign	2023-06-05	-4
15-77067392-G-A	-6			15-77067392-G-A	-6			15-41228512-G-A	Likely Benign		-5				14-23897049-C-T	1			10-15714626-G-C	VUS lean LB	2023-05-25	1	-1	0		20-43043289-C-T	Likely Benign	2023-06-05	-4
15-77320233-C-A	9			15-77320233-C-A	9			15-41228595-C-A	VUS		2				14-23897715-G-A	0			10-15714629-A-C	VUS	2023-05-25	2	0	2		20-44049039-A-T	Likely Benign	2023-06-05	-4
15-77321867-CAG-C	9			15-77321867-CAG-C	9			15-42106923-G-A	Likely Benign		-5				14-23898176-G-A	-6			10-15714703-G-C	Pathogenic	2023-05-25	13	0	13		21-34925044-A-G	Likely Benign	2023-06-05	-4
15-85186705-CG-C	8			15-85186705-CG-C	8			15-42111543-G-T	Benign		-6				14-23899039-G-A	-6			10-15714725-CA-C	Likely Path	2023-05-25	9	0	9		21-34926835-T-G	Likely Benign	2023-06-05	-4
15-87217553-G-C	-8			15-87217553-G-C	-8			15-42111544-C-T	Benign		-6				14-23899798-CA-C	9			10-15720783-C-T	Likely Path	2023-05-25	9	0	9		21-34939629-A-G	Likely Benign	2023-06-05	-4
15-87217666-C-T	-4			15-87217666-C-T	-4			15-42114219-G-A	Benign		-6				14-23899811-G-A	-6			10-15726104-C-T	Pathogenic	2023-05-25	10	0	10		22-41521877-A-G	Likely Benign	2023-06-05	-4
15-89383280-C-T	-5			15-89383280-C-T	-5			15-42114853-C-T	Likely Path		9				14-23900799-G-A	4			10-15729996-C-A	VUS lean LB		0	0	0		22-41545151-C-T	Likely Benign	2023-06-05	-4
15-89417137-T-G	9			15-89417137-T-G	9			15-42115644-G-A	Likely Path		9				14-23901870-G-A	-6			10-15761599-C-A	VUS	2023-05-25	3	0	3		22-41573426-A-C	Likely Benign	2023-06-05	-4
15-89760399-T-C	1			15-89760399-T-C	1			15-42117419-A-C	Benign		-6				14-23901954-C-A	-6			10-15761717-C-T	VUS lean LB	2023-05-25	1	-1	0		22-41574649-C-T	Likely Benign	2023-06-05	-4
15-89820008-T-C	-6			15-89820008-T-C	-6			15-42117599-C-T	Likely Path		9				14-23902930-C-T	-6			10-15761729-C-G	VUS lean LB	2023-05-25	1	-1	0		22-41574892-C-G	Likely Benign	2023-06-05	-4
15-89824443-AAAGTTGTTCTTCT-A	9			15-89824443-AAAGTTGTTCTTCT-A	9			15-42680000-CA-C	VUS lean LP		4				14-23903402-C-G	3			10-16918923-C-T	VUS		2	0	2		22-51121780-C-T	Likely Benign	2023-06-05	-4
15-89826457-C-A	9			15-89826457-C-A	9			15-42680048-AGTTCTGGAGTGCTCT-A	VUS		2				14-24550504-AG-A	4			10-16960686-ATAACCTC-A	Likely Path		9	0	9		3-10183703-C-T	Likely Benign	2023-06-05	-4
15-89844556-G-T	9			15-89844556-G-T	9			15-42681248-TGAA-T	VUS		2				14-24566139-C-G	0			10-16970304-T-C	VUS lean LB		0	0	0		3-111261097-T-C	Likely Benign	2023-06-05	-4
15-89849379-AG-A	9			15-89849379-AG-A	9			15-42691799-G-A	Likely Benign		-4				14-24567595-G-GGCTGTGGATGAGA	8			10-16975115-C-T	Likely Benign		0	-4	-4		3-123339342-A-G	Likely Benign	2023-06-05	-4
15-89849393-A-C	1			15-89849393-A-C	1			15-42693952-C-T	Likely Benign		-4				14-24569423-G-T	4			10-16975119-T-C	VUS lean LB		1	-1	0		3-128200019-C-G	Likely Benign	2023-06-05	-4
15-89858549-C-T	8			15-89858549-C-T	8			15-42695197-CTGAG-C	VUS lean LB		1				14-24572937-GA-G	8			10-16975122-G-A	Likely Path		8	0	8		3-189526110-A-C	Likely Benign	2023-06-05	-4
15-89859649-G-A	-1			15-89859649-G-A	-1			15-42702858-G-A	Likely Benign		-4				14-24709071-G-C	1			10-16979660-C-G	VUS lean LB		0	-1	-1		3-23963133-AC-A	Likely Benign	2023-06-05	-4
15-89861842-G-A	1			15-89861842-G-A	1			15-43512923-C-T	VUS lean LP		4				14-24731032-C-T	1			10-16979677-G-T	VUS lean LP		4	0	4		3-57232242-T-C	Likely Benign	2023-06-05	-4
15-89864470-A-T	1			15-89864470-A-T	1			15-43552349-C-A	Benign		-8				14-35554900-C-CTGTGT	8	2023-05-25		10-16979755-C-T	VUS lean LB		1	-1	0		3-57232788-T-G	Likely Benign	2023-06-05	-4
15-89865023-C-T	-4			15-89865023-C-T	-4			15-44888274-T-TCA	VUS lean LB		1				14-35585934-C-CT	8	2023-05-25		10-16982151-G-A	Pathogenic		10	0	10		3-57233823-G-A	Likely Benign	2023-06-05	-4
15-89866657-C-G	-4			15-89866657-C-G	-4			15-44912389-T-C	VUS lean LB		1				14-35585934-C-CT	4			10-17026170-G-A	Likely Path		9	0	9		3-71247520-A-G	Likely Benign	2023-06-05	-4
15-89866691-C-G	-4			15-89866691-C-G	-4			15-44941193-CAG-C	Likely Path		8				14-39509974-T-C	-4			10-17026273-A-C	Likely Path		9	0	9		3-7732734-T-G	Likely Benign	2023-06-05	-4
15-89868870-G-A	-8			15-89868870-G-A	-8			15-45357501-C-A	Likely Benign		-4				14-39536375-A-C	8			10-17152923-G-A	Likely Path		7	0	7		4-126337736-C-T	Likely Benign	2023-06-05	-4
15-89870429-T-C	-4			15-89870429-T-C	-4			15-45393425-TGAAC-T	VUS lean LB		0				14-45606290-C-T	-6			10-21097556-G-A	Likely Path		8	0	8		4-129869706-C-T	Likely Benign	2023-06-05	-4
15-89873415-G-A	-8			15-89873415-G-A	-8			15-45396158-C-T	Likely Benign		-4				14-45606387-A-G	-6			10-21106525-A-G	Likely Benign		0	-4	-4		4-187628419-C-T	Likely Benign	2023-06-05	-4
15-89873489-C-G	-4			15-89873489-C-G	-4			15-45399648-T-A	VUS lean LB		0				14-45623132-C-T	0			10-21177128-G-C	VUS lean LB		8	-8	0		4-20591326-G-A	Likely Benign	2023-06-05	-4
15-90172793-GA-G	9			15-90172793-GA-G	9			15-45403694-T-A	VUS lean LB		0				14-45636162-CAG-C	9	2023-05-25		10-26243804-A-C	Benign		0	-8	-8		4-20598079-G-A	Likely Benign	2023-06-05	-4
15-90174825-G-A	-6			15-90174825-G-A	-6			15-45408056-T-C	VUS lean LB		0				14-45636336-C-T	8	2023-05-25		10-26436358-G-A	VUS lean LP		8	-4	4		4-39254828-A-C	Likely Benign	2023-06-05	-4
15-90174856-T-C	-6			15-90174856-T-C	-6			15-48703301-A-G	Benign		-6				14-45636336-C-T	4			10-27328936-TCTAA-T	Likely Path		8	0	8		4-5747028-A-C	Likely Benign	2023-06-05	-4
15-90176084-C-T	-5			15-90176084-C-T	-5			15-48712930-G-A	Benign		-6				14-45644402-G-A	-6			10-27389151-G-C	VUS lean LP		8	-4	4		4-5754573-A-T	Likely Benign	2023-06-05	-4
15-90177089-G-A	0			15-90177089-G-A	0			15-48714159-C-T	Benign		-6				14-45644477-TAAAC-T	8	2023-05-25		10-298399-C-T	VUS lean LB		1	0	1		4-79186216-C-T	Likely Benign	2023-06-05	-4
15-90185557-G-A	-6			15-90185557-G-A	-6			15-48717640-T-C	Likely Benign		-4				14-45644477-TAAAC-T	9			10-3181221-G-A	Likely Benign		0	-4	-4		4-79291130-C-T	Likely Benign	2023-06-05	-4
15-90190149-G-A	1			15-90190149-G-A	1			15-48717681-G-A	Benign		-6				14-45644615-TGA-T	9	2023-05-25		10-43572587-C-T	VUS lean LB	2023-05-25	1	-1	0		4-79353580-G-A	Likely Benign	2023-06-05	-4
15-90191740-C-T	-6			15-90191740-C-T	-6			15-48720643-T-C	VUS lean LB		1				14-45644860-A-G	-8			10-43595977-G-A	VUS lean LB	2023-05-25	0	-1	-1		4-79373012-T-C	Likely Benign	2023-06-05	-4
15-90192250-T-TG	9			15-90192250-T-TG	9			15-48722867-C-T	VUS lean LP		5				14-45653091-CAG-C	8	2023-05-25		10-43595999-C-A	Benign	2023-05-25	0	-8	-8		4-79455702-C-T	Likely Benign	2023-06-05	-4
15-90193100-TTC-T	9			15-90193100-TTC-T	9			15-48722934-T-G	VUS lean LB		1				14-45653091-CAG-C	9			10-43597827-C-A	Benign	2023-05-25	0	-9	-9		4-88989083-C-T	Likely Benign	2023-06-05	-4
15-90193106-T-TGAGAACGATGA	9			15-90193106-T-TGAGAACGATGA	9			15-48725078-G-A	VUS lean LB		1				14-45654440-AG-A	9	2023-05-25		10-43597903-A-G	VUS lean LB	2023-05-25	1	0	1		4-88996664-G-A	Likely Benign	2023-06-05	-4
15-90193161-C-G	1			15-90193161-C-G	1			15-48725121-T-G	Benign		-6				14-45658155-C-T	7	2023-05-25		10-43597967-C-T	VUS lean LB	2023-05-25	1	-2	-1		5-112111327-T-A	Likely Benign	2023-06-05	-4
15-90320118-CGG-C	8			15-90320118-CGG-C	8			15-48726813-G-A	Benign		-6				14-45658155-C-T	9			10-43600498-G-C	VUS lean LB	2023-05-25	1	-2	-1		5-112145840-G-A	Likely Benign	2023-06-05	-4
15-90320122-GGGGCAGGGGCAAGGGCAGGGGC-G	8			15-90320122-GGGGCAGGGGCAAGGGCAGGGGC-G	8			15-48729261-G-A	Benign		-6				14-45658326-C-T	6	2023-05-25		10-43600598-G-A	VUS lean LB	2023-05-25	1	0	1		5-112164557-T-C	Likely Benign	2023-06-05	-4
15-90631935-G-C	1			15-90631935-G-C	1			15-48729575-C-A	Likely Path		6				14-45658326-C-T	0			10-43600612-A-C	VUS lean LB	2023-05-25	1	0	1		5-112173918-G-A	Likely Benign	2023-06-05	-4
15-91304245-C-T	4			15-91304245-C-T	4			15-48741084-T-C	VUS lean LP		4				14-45665740-A-AG	9	2023-05-25		10-43601913-C-A	Benign	2023-05-25	0	-10	-10		5-112176317-A-G	Likely Benign	2023-06-05	-4
15-91346952-T-C	9			15-91346952-T-C	9			15-48744861-C-T	VUS lean LP		4				14-45667921-C-T	8	2023-05-25		10-43601913-C-A	Benign		0	-6	-6		5-112178400-G-T	Likely Benign	2023-06-05	-4
15-93545433-G-GA	4			15-93545433-G-GA	4			15-48748913-C-T	Benign		-6				14-45667921-C-T	4			10-43601973-G-A	Benign	2023-05-25	0	-10	-10		5-112178690-C-A	Likely Benign	2023-06-05	-4
15-94841813-C-T	9			15-94841813-C-T	9			15-48756163-G-C	Benign		-6				14-50606686-ATTGAC-A	8			10-43601973-G-A	Benign		0	-6	-6		5-122714129-T-A	Likely Benign	2023-06-05	-4
15-94927281-TAGGCAATGACCGACTTC-T	9			15-94927281-TAGGCAATGACCGACTTC-T	9			15-48757802-G-C	Benign		-6				14-54416910-A-G	2			10-43604534-G-A	Benign	2023-05-25	0	-9	-9		5-137896580-C-CT	Likely Benign	2023-06-05	-4
15-94927354-G-A	9			15-94927354-G-A	9			15-48764834-T-C	VUS lean LP		4				14-54418617-C-CT	9	2023-05-25		10-43604534-G-A	Benign		0	-6	-6		5-176665503-C-T	Likely Benign	2023-06-05	-4
16-1245503-C-T	0			16-1245503-C-T	0			15-48766732-C-A	VUS lean LP		4				14-55312502-C-T	-4			10-43604615-C-T	VUS lean LB	2023-05-25	1	-1	0		5-176721721-G-A	Likely Benign	2023-06-05	-4
16-1252306-CAG-C	8			16-1252306-CAG-C	8			15-48779563-G-A	VUS lean LB		1				14-57052447-A-AAACCTTCTAACTGTTGCTAATTTTTCCGTAGGTTGCCCATCCTCCTGGCTATCCTTTGTTCACGCCAC	8	2023-05-25		10-43604625-C-A	VUS lean LB	2023-05-25	1	-1	0		5-37024802-A-G	Likely Benign	2023-06-05	-4
16-1270652-C-CGG	8			16-1270652-C-CGG	8			15-48780602-G-A	Benign		-6				14-57052478-G-C	8	2023-05-25		10-43606808-C-T	VUS lean LB	2023-05-25	1	-1	0		5-37157483-G-T	Likely Benign	2023-06-05	-4
16-14020532-C-T	-5			16-14020532-C-T	-5			15-48782209-C-A	Likely Path		6				14-57052478-G-C	9			10-43606815-G-A	VUS lean LB	2023-05-25	0	0	0		5-80063899-G-C	Likely Benign	2023-06-05	-4
16-14020606-TGGCCAA-T	-4			16-14020606-TGGCCAA-T	-4			15-48787360-G-A	Benign		-6				14-57070598-G-GGC	9	2023-05-25		10-43609938-C-T	VUS lean LB	2023-05-25	0	-1	-1		6-108222672-C-T	Likely Benign	2023-06-05	-4
16-14021988-C-G	1			16-14021988-C-G	1			15-48789467-G-A	Benign		-6				14-57078962-G-A	8	2023-05-25		10-43609956-G-A	VUS lean LB	2023-05-25	0	-1	-1		6-135639744-T-C	Likely Benign	2023-06-05	-4
16-14026157-TAA-T	1			16-14026157-TAA-T	1			15-48797292-G-A	VUS lean LB		1				14-57084016-G-T	8	2023-05-25		10-43610111-C-T	VUS lean LB	2023-05-25	1	0	1		6-30638722-T-C	Likely Benign	2023-06-05	-4
16-14029516-G-C	-5			16-14029516-G-C	-5			15-48797302-C-T	Benign		-6				14-57084016-G-T	9			10-43610177-A-G	VUS lean LB	2023-05-25	1	0	1		6-32009787-A-G	Likely Benign	2023-06-05	-4
16-14041848-C-T	-4			16-14041848-C-T	-4			15-48800870-G-A	Benign		-6				14-58895075-T-TC	8			10-43612059-A-G	VUS lean LB	2023-05-25	1	0	1		6-32035430-A-T	Likely Benign	2023-06-05	-4
16-14041916-A-G	-6			16-14041916-A-G	-6			15-48812974-C-T	Benign		-6				14-58896138-T-C	-6			10-43613834-G-A	Benign	2023-05-25	0	-9	-9		6-44371683-A-C	Likely Benign	2023-06-05	-4
16-14540858-CCT-C	9			16-14540858-CCT-C	9			15-48826356-A-G	Benign		-6				14-58899156-AG-A	0	2023-05-25		10-43613834-G-A	Benign		0	-6	-6		7-1520581-A-AGC	Likely Benign	2023-06-05	-4
16-1550445-G-T	0			16-1550445-G-T	0			15-48888508-G-A	Benign		-6				14-58899156-AG-A	8			10-43613858-A-G	VUS lean LB	2023-05-25	0	-1	-1		7-1520957-C-T	Likely Benign	2023-06-05	-4
16-1550626-C-T	8			16-1550626-C-T	8			15-48902965-G-A	Benign		-6				14-58908018-A-G	-8			10-43613868-G-A	Benign	2023-05-25	0	-8	-8		7-33644520-A-G	Likely Benign	2023-06-05	-4
16-1561008-G-GTT	9			16-1561008-G-GTT	9			15-48905269-C-T	Likely Path		6				14-58909435-T-C	-6			10-43613868-G-A	VUS lean LB	2023-05-25	0	0	0		7-73118471-A-C	Artifact	2023-06-05	-4
16-1568146-GAGCCGTTA-G	1			16-1568146-GAGCCGTTA-G	1			15-49031486-C-T	Likely Path		8				14-58910876-C-A	1			10-43613908-A-T	Benign	2023-05-25	1	-8	-7		7-73118472-G-C	Artifact	2023-06-05	-4
16-1570769-CT-C	9			16-1570769-CT-C	9			15-49034208-G-A	Likely Path		9				14-58915191-A-T	-8			10-43613908-A-T	Likely Benign		1	-4	-3		7-73442522-C-A	Likely Benign	2023-06-05	-4
16-1574645-C-G	3			16-1574645-C-G	3			15-49044567-G-A	Likely Path		9				14-58917432-A-T	-6			10-43614996-G-A	Benign	2023-05-25	1	-8	-7		7-73959126-G-A	Likely Benign	2023-06-05	-4
16-1574647-A-G	1			16-1574647-A-G	1			15-49059645-A-C	VUS lean LP		4				14-58917453-C-A	9	2023-05-25		10-43614996-G-A	Likely Path	2023-05-25	9	0	9		7-75610880-C-T	Likely Benign	2023-06-05	-4
16-1574809-G-A	-7			16-1574809-G-A	-7			15-51514546-C-T	VUS lean LB		1				14-58932550-T-C	-6			10-43615004-C-T	Benign	2023-05-25	0	-10	-10		7-75614971-C-T	Likely Benign	2023-06-05	-4
16-15797929-T-C	-5			16-15797929-T-C	-5			15-51520084-G-T	VUS lean LB		0				14-58949223-AC-TT	0	2023-05-25		10-43615004-C-T	Benign		0	-6	-6		7-75615070-C-T	Likely Benign	2023-06-05	-4
16-15802687-G-T	-5			16-15802687-G-T	-5			15-51766592-C-A	VUS		2				14-58956892-T-TA	8	2023-05-25		10-43615040-G-A	VUS lean LB	2023-05-25	1	-1	0		7-83047745-G-A	Likely Benign	2023-06-05	-4
16-15808877-TC-GA	3			16-15808877-TC-GA	3			15-51773257-C-T	Likely Benign		-5				14-58956892-T-TA	9			10-43615047-A-G	VUS	2023-05-25	2	0	2		7-83592523-C-T	Likely Benign	2023-06-05	-4
16-15809122-G-A	1			16-15809122-G-A	1			15-51780288-ATGT-A	VUS		3				14-58965658-G-A	-8			10-43615053-G-A	VUS lean LB	2023-05-25	1	0	1		7-83606511-G-A	Likely Benign	2023-06-05	-4
16-15812236-T-A	3			16-15812236-T-A	3			15-51791087-A-G	Benign		-8				14-59003721-TCAG-T	0	2023-05-25		10-43615108-C-T	Likely Benign	2023-05-25	2	-4	-2		7-98533278-C-T	Likely Benign	2023-06-05	-4
16-15812237-C-G	2			16-15812237-C-G	2			15-51791472-T-C	Benign		-6				14-59003721-TCAG-T	-8			10-43615109-G-T	Benign	2023-05-25	0	-10	-10		7-98579563-G-A	Likely Benign	2023-06-05	-4
16-15818073-T-C	3			16-15818073-T-C	3			15-51791541-C-T	Benign		-6				14-59014588-C-G	7	2023-05-25		10-43615109-G-T	Benign		0	-6	-6		7-98591187-G-C	Likely Benign	2023-06-05	-4
16-15820769-T-A	1			16-15820769-T-A	1			15-51795224-GC-G	Likely Path		9				14-59014588-C-G	9			10-43615117-G-A	Likely Benign	2023-05-25	1	-4	-3		7-98609012-G-A	Likely Benign	2023-06-05	-4
16-15826444-C-T	2			16-15826444-C-T	2			15-51799388-T-C	Benign		-6				14-59112104-C-T	5	2023-05-25		10-43615538-C-T	VUS	2023-05-25	3	0	3		8-144900288-C-A	Likely Benign	2023-06-05	-4
16-15872700-C-T	5			16-15872700-C-T	5			15-51856392-C-G	Benign		-6				14-59112696-TGCCAAAAACGGCCAA-T	7	2023-05-25		10-43615600-C-T	VUS lean LB	2023-05-25	0	-1	-1		8-144900340-G-A	Likely Benign	2023-06-05	-4
16-1621495-C-T	-4			16-1621495-C-T	-4			15-51914720-G-C	Benign		-6				14-61115610-C-A	3			10-43617443-T-G	VUS	2023-05-25	3	0	3		8-144993530-C-T	Likely Benign	2023-06-05	-4
16-16248578-C-T	9			16-16248578-C-T	9			15-53908138-A-T	VUS lean LB		1				14-61446300-CTATT-C	12			10-43620379-G-A	Benign	2023-05-25	0	-10	-10		8-144994063-C-T	Likely Benign	2023-06-05	-4
16-16251579-G-A	8			16-16251579-G-A	8			15-53991989-C-A	Likely Path		9				14-64691743-C-T	0			10-43620379-G-A	Benign		0	-6	-6		8-144995483-C-T	Likely Benign	2023-06-05	-4
16-16256935-G-A	4			16-16256935-G-A	4			15-53994422-A-T	Likely Path		9				14-65252552-G-A	-8			10-43622027-A-T	VUS	2023-05-25	2	0	2		8-145004373-C-T	Likely Benign	2023-06-05	-4
16-16259640-GAGA-G	0			16-16259640-GAGA-G	0			15-54007428-A-C	VUS lean LB		1				14-65544279-A-C	1			10-43622040-G-A	Likely Benign	2023-05-25	0	-5	-5		8-145008497-G-C	Likely Benign	2023-06-05	-4
16-16263631-CAGAGGA-C	0			16-16263631-CAGAGGA-C	0			15-55759241-AT-A	VUS lean LP		4				14-65569226-C-A	1			10-43622121-C-A	Benign	2023-05-25	0	-9	-9		8-145013729-G-A	Likely Benign	2023-06-05	-4
16-16267147-G-C	9			16-16267147-G-C	9			15-58253042-C-T	VUS lean LB		1				14-68189397-C-T	1			10-43622121-C-A	Benign		0	-6	-6		8-61761133-C-T	Likely Benign	2023-06-05	-4
16-16282764-A-G	4			16-16282764-A-G	4			15-58830636-C-T	Likely Path		9				14-68195950-G-A	-4			10-43622131-C-T	Likely Path	2023-05-25	9	0	9		8-6302171-G-A	Likely Benign	2023-06-05	-4
16-16284104-G-A	8			16-16284104-G-A	8			15-58838103-A-ACG	VUS lean LP		4				14-74538114-A-G	1			10-43622132-G-A	Likely Benign	2023-05-25	0	-4	-4		8-6312768-A-G	Likely Benign	2023-06-05	-4
16-16295863-T-C	-8			16-16295863-T-C	-8			15-58855748-C-T	Benign		-8				14-76230966-C-CT	9			10-43622139-C-T	VUS lean LB	2023-05-25	0	-1	-1		8-6479155-C-T	Likely Benign	2023-06-05	-4
16-16308285-G-A	-4			16-16308285-G-A	-4			15-59430549-GTTGT-G	Pathogenic		11				14-76452130-A-T	1			10-43622148-A-G	VUS lean LB	2023-05-25	0	-1	-1		8-72184094-C-A	Likely Benign	2023-06-05	-4
16-1633324-G-C	1			16-1633324-G-C	1			15-59453271-C-T	Pathogenic		10				14-76488668-A-C	8	2023-05-25		10-50666914-G-A	VUS lean LB	2023-05-25	1	0	1		9-129456109-C-T	Likely Benign	2023-06-05	-4
16-1634217-C-G	2			16-1634217-C-G	2			15-63335055-G-A	Benign		-6				14-76488668-A-C	9			10-50667281-C-A	Likely Path	2023-05-25	9	0	9		9-129458641-G-A	Likely Benign	2023-06-05	-4
16-1634241-T-C	-6			16-1634241-T-C	-6			15-63335110-G-C	VUS lean LB		1				14-76488705-A-AG	8	2023-05-25		10-50669444-T-C	VUS	2023-05-25	2	0	2		9-129458722-G-A	Likely Benign	2023-06-05	-4
16-1642254-C-T	9			16-1642254-C-T	9			15-63358161-TC-CT	VUS lean LB		1				14-76488705-A-AG	9			10-50678232-T-C	Benign	2023-05-25	0	-10	-10		9-134386863-A-G	Likely Benign	2023-06-05	-4
16-1642511-T-A	9			16-1642511-T-A	9			15-65295576-G-A	VUS lean LP		4				14-76524981-TCAGG-T	0	2023-05-25		10-50678232-T-C	Benign		0	-6	-6		9-134394834-C-G	Likely Benign	2023-06-05	-4
16-18794411-T-A	1			16-18794411-T-A	1			15-65369568-G-T	Likely Path		9				14-76524981-TCAGG-T	-4			10-50678287-C-T	VUS lean LB	2023-05-25	1	-2	-1		9-135772976-C-T	Likely Benign	2023-06-05	-4
16-18799443-A-T	3			16-18799443-A-T	3			15-65370138-GC-AT	VUS lean LB		1				14-76524983-A-T	1	2023-05-25		10-50678347-G-A	Benign	2023-05-25	0	-8	-8		9-98211538-C-T	Likely Benign	2023-06-05	-4
16-19087151-AG-A	8			16-19087151-AG-A	8			15-66995819-C-T	Likely Path		9				14-76524985-G-GTTTTT	1	2023-05-25		10-50678470-T-C	VUS lean LB	2023-05-25	1	-1	0		9-98268759-T-C	Likely Benign	2023-06-05	-4
16-20352464-G-A	2			16-20352464-G-A	2			15-66995859-GC-G	Likely Path		9				14-76543036-T-C	8	2023-05-25		10-50678472-A-G	VUS lean LB	2023-05-25	0	-1	-1		1-10711059-C-T	Likely Benign	2023-06-05	-3
16-20352637-G-C	-6			16-20352637-G-C	-6			15-66995888-GC-G	Likely Path		9				14-76543036-T-C	4			10-50678829-A-G	Benign	2023-05-25	0	-10	-10		1-120458579-G-A	Likely Benign	2023-06-05	-3
16-20359849-C-G	1			16-20359849-C-G	1			15-66996104-C-T	Likely Path		9				14-77493824-CTGTTGCGCGGCGGCGGCGGCGGCCGCCGCTGCTGCCGCCGCCGCCGCCGCTTCCTTAGCCGACAGGGCCACTGTCTTGACCCCGACGG-C	9			10-50678829-A-G	Benign		0	-6	-6		1-146759386-T-C	Likely Benign	2023-06-05	-3
16-20359916-G-C	11			16-20359916-G-C	11			15-66996107-G-T	Likely Path		9				14-77746176-C-T	-6			10-50678884-T-G	VUS lean LB	2023-05-25	0	-1	-1		1-155161804-G-T	Likely Benign	2023-06-05	-3
16-20360306-C-A	9			16-20360306-C-A	9			15-67391107-G-A	VUS		3				14-77751384-CCT-C	9	2023-05-25		10-50678884-T-G	Likely Benign		0	-5	-5		1-16259807-G-C	Likely Benign	2023-06-05	-3
16-20360368-G-T	1			16-20360368-G-T	1			15-67430438-G-A	VUS		2				14-77751863-C-A	3	2023-05-25		10-50679030-T-C	VUS lean LB	2023-05-25	0	0	0		1-16262489-G-C	Artifact	2023-06-05	-3
16-20360418-A-T	6			16-20360418-A-T	6			15-67457390-G-C	VUS		3				14-77751863-C-A	1			10-50679095-T-A	VUS	2023-05-25	2	0	2		1-16262490-T-C	Likely Benign	2023-06-05	-3
16-20361091-G-GCCAGAT	1			16-20361091-G-GCCAGAT	1			15-67477078-G-A	Benign		-6				14-77755172-G-A	0	2023-05-25		10-50679105-A-C	VUS	2023-05-25	3	0	3		1-197108992-A-T	Likely Benign	2023-06-05	-3
16-2098062-GCGGGGTAAGTGGCGGTCCCCA-G	1			16-2098062-GCGGGGTAAGTGGCGGTCCCCA-G	1			15-72103821-A-C	VUS lean LP		4				14-77765879-GC-G	9	2023-05-25		10-50679106-A-C	VUS lean LB	2023-05-25	1	0	1		1-1986912-C-T	Likely Benign	2023-06-05	-3
16-2103345-C-T	-6			16-2103345-C-T	-6			15-72668311-C-A	VUS lean LB		1				14-77771034-C-T	9	2023-05-25		10-50679107-A-C	VUS	2023-05-25	2	0	2		1-209796941-G-A	Likely Benign	2023-06-05	-3
16-2103372-C-T	-6			16-2103372-C-T	-6			15-73002110-A-C	VUS lean LB		1				14-81528523-C-T	-8			10-50679140-T-A	VUS	2023-05-25	3	0	3		1-214815751-A-C	Likely Benign	2023-06-05	-3
16-2103416-C-T	-5			16-2103416-C-T	-5			15-73007748-G-A	VUS		2				14-81557414-G-A	1			10-50680422-C-T	VUS lean LB	2023-05-25	1	0	1		1-22199409-C-T	Likely Benign	2023-06-05	-3
16-2103486-G-T	-6			16-2103486-G-T	-6			15-73016911-G-T	VUS		2				14-81558891-C-G	-4			10-50680518-T-C	Likely Path	2023-05-25	8	0	8		1-230845755-T-C	Likely Benign	2023-06-05	-3
16-2106216-G-A	-6			16-2106216-G-A	-6			15-73029293-C-CG	Likely Path		8				14-81609751-G-A	-4			10-50680518-T-C	Likely Path		9	0	9		1-240070917-A-G	Likely Benign	2023-06-05	-3
16-2106725-C-G	-6			16-2106725-C-G	-6			15-73029908-GAACAAATAAGA-G	VUS lean LP		4				14-88429804-C-T	1			10-50681536-G-A	VUS lean LB	2023-05-25	0	0	0		1-243434356-G-A	Likely Benign	2023-06-05	-3
16-2108847-G-A	-6			16-2108847-G-A	-6			15-73614928-CCAAA-C	VUS lean LP		4				14-88452941-T-C	-8			10-50681536-G-A	VUS lean LB		1	0	1		1-5935096-C-T	Likely Benign	2023-06-05	-3
16-2112516-C-T	-6			16-2112516-C-T	-6			15-74489861-C-T	VUS lean LB		1				14-89307540-G-A	18	2023-05-25		10-50684298-G-A	VUS	2023-05-25	3	0	3		1-8420925-C-T	Likely Benign	2023-06-05	-3
16-2112983-C-A	0			16-2112983-C-A	0			15-74494556-TA-T	Likely Path		8				14-89338752-A-G	5	2023-05-25		10-50684360-C-T	VUS lean LB	2023-05-25	0	-1	-1		1-9786998-A-C	Likely Benign	2023-06-05	-3
16-2112988-C-T	-6			16-2112988-C-T	-6			15-74635368-C-T	Benign		-8				14-92349361-C-T	4	2023-05-25		10-50686456-G-A	VUS lean LP	2023-05-25	4	0	4		10-102539335-C-A	Likely Benign	2023-06-05	-3
16-2114372-C-T	-6			16-2114372-C-T	-6			15-74640308-G-A	Likely Path		9				14-92471849-CTTCT-C	8	2023-05-25		10-50686463-G-A	VUS lean LB	2023-05-25	1	-1	0		10-122649445-G-A	Likely Benign	2023-06-05	-3
16-2120561-G-A	-6			16-2120561-G-A	-6			15-75219127-G-T	VUS lean LB		1				14-92471849-CTTCT-C	9			10-50686483-G-A	Likely Path	2023-05-25	8	0	8		10-123256135-G-A	Likely Benign	2023-06-05	-3
16-2121869-C-T	-6			16-2121869-C-T	-6			15-75641248-T-A	VUS lean LB		1				14-92482190-G-A	8	2023-05-25		10-50686483-G-A	VUS lean LP		8	-4	4		10-50680422-C-T	Likely Benign	2023-06-05	-3
16-2122868-C-T	-6			16-2122868-C-T	-6			15-75641315-C-CGGCA	Likely Path		8				14-92506027-C-T	1			10-50686483-G-A	Likely Path		9	0	9		10-74994956-C-T	Likely Benign	2023-06-05	-3
16-2124201-C-A	2			16-2124201-C-A	2			15-75644729-G-T	Likely Path		9				14-94780642-A-T	-4			10-50690806-G-A	VUS	2023-05-25	2	0	2		10-79814446-G-A	Likely Benign	2023-06-05	-3
16-2124272-C-T	-6			16-2124272-C-T	-6			15-75646093-CG-C	Likely Path		8				14-94844947-C-T	1			10-50690820-C-T	Benign	2023-05-25	0	-9	-9		11-103158327-A-C	Likely Benign	2023-06-05	-3
16-2125876-G-A	-6			16-2125876-G-A	-6			15-75650903-C-T	Benign		-8				14-94847262-T-A	17			10-50690825-A-T	VUS	2023-05-25	2	0	2		11-133938869-C-G	Likely Benign	2023-06-05	-3
16-2126131-G-A	3			16-2126131-G-A	3			15-75656531-T-C	VUS lean LP		4				14-95560348-C-T	-9	2023-05-25		10-50690882-A-G	VUS lean LP	2023-05-25	5	0	5		11-134022897-T-C	Likely Benign	2023-06-05	-3
16-2126530-C-T	-6			16-2126530-C-T	-6			15-76576164-G-A	Likely Path		9				14-95562149-G-A	-8	2023-05-25		10-50690906-G-A	VUS	2023-05-25	2	0	2		11-134028343-G-T	Likely Benign	2023-06-05	-3
16-2127595-A-G	-6			16-2127595-A-G	-6			15-76578017-G-A	Likely Path		8				14-95571416-C-T	-6			10-50701162-C-T	Likely Path	2023-05-25	9	0	9		11-134037965-G-A	Likely Benign	2023-06-05	-3
16-2127624-C-T	9			16-2127624-C-T	9			15-76673808-C-T	Benign		-6				14-95596435-T-A	3			10-50732154-T-C	Likely Benign	2023-05-25	0	-4	-4		11-22647134-C-A	Likely Benign	2023-06-05	-3
16-2129045-G-A	-6			16-2129045-G-A	-6			15-76726440-T-C	Benign		-6				14-95599776-T-C	-6			10-50732441-T-C	VUS lean LB	2023-05-25	0	-1	-1		11-62393843-C-T	Likely Benign	2023-06-05	-3
16-2130384-G-A	-6			16-2130384-G-A	-6			15-76995269-C-T	Benign		-6				14-95599794-A-G	1	2023-05-25		10-50732535-G-A	VUS lean LB	2023-05-25	1	-2	-1		11-68177526-C-T	Likely Benign	2023-06-05	-3
16-2131696-G-A	-6			16-2131696-G-A	-6			15-77067254-T-C	Benign		-6				15-100230605-C-T	-4			10-50732567-C-T	VUS lean LB	2023-05-25	1	-1	0		12-120156165-G-A	Likely Benign	2023-06-05	-3
16-2131747-G-A	-6			16-2131747-G-A	-6			15-77067392-G-A	Benign		-6				15-31196998-C-A	9	2023-05-25		10-54528016-C-A	VUS lean LB		8	-8	0		12-120173082-G-C	Likely Benign	2023-06-05	-3
16-2131761-G-T	1			16-2131761-G-T	1			15-77320233-C-A	Likely Path		9				15-31197536-G-GAGTGCAT	9	2023-05-25		10-54531242-G-A	Benign		0	-8	-8		12-120189939-C-T	Likely Benign	2023-06-05	-3
16-2132467-GCT-G	4			16-2132467-GCT-G	4			15-77321867-CAG-C	Likely Path		9				15-31221428-CA-C	8	2023-05-25		10-55581761-G-GTAGA	Likely Path		8	0	8		12-121437082-C-A	Likely Benign	2023-06-05	-3
16-2132470-GCCAAGGA-G	4			16-2132470-GCCAAGGA-G	4			15-85186705-CG-C	Likely Path		8				15-31221428-CA-C	4			10-55582514-AAG-A	Likely Path		9	0	9		12-133338215-G-C	Likely Benign	2023-06-05	-3
16-2134221-C-T	-6			16-2134221-C-T	-6			15-87217553-G-C	Benign		-8				15-31229463-G-A	-6	2023-05-25		10-55582591-TTTGCCTCTTCAGTTGTAAGC-T	Likely Path		8	0	8		12-49416497-C-T	Likely Benign	2023-06-05	-3
16-2134270-G-A	-6			16-2134270-G-A	-6			15-87217666-C-T	Likely Benign		-4				15-31294857-G-GA	9			10-55600246-G-T	Benign		0	-8	-8		12-68553353-C-T	Likely Benign	2023-06-05	-3
16-2134438-C-T	-6			16-2134438-C-T	-6			15-89383280-C-T	Likely Benign		-5				15-31360294-T-C	-4			10-55616933-A-G	Likely Path		9	0	9		13-20593811-A-G	Likely Benign	2023-06-05	-3
16-2134492-G-A	-6			16-2134492-G-A	-6			15-89417137-T-G	Likely Path		9				15-33023042-C-T	9	2023-05-25		10-60461866-G-C	VUS lean LB	2023-05-25	1	0	1		13-32931973-A-G	Likely Benign	2023-06-05	-3
16-2134495-C-T	-6			16-2134495-C-T	-6			15-89760399-T-C	VUS lean LB		1				15-35082755-A-G	5			10-60549045-G-A	VUS lean LB	2023-05-25	1	-2	-1		14-45644428-G-T	Likely Benign	2023-06-05	-3
16-2134522-G-A	-6			16-2134522-G-A	-6			15-89820008-T-C	Benign		-6				15-40493183-T-A	9	2023-05-25		10-60549098-C-T	VUS lean LB	2023-05-25	1	-1	0		14-45645313-A-G	Likely Benign	2023-06-05	-3
16-2134994-C-T	-6			16-2134994-C-T	-6			15-89824443-AAAGTTGTTCTTCT-A	Likely Path		9				15-40675052-G-GC	8	2023-05-25		10-60549186-A-G	VUS lean LB	2023-05-25	1	-1	0		14-59006845-G-A	Likely Benign	2023-06-05	-3
16-2135299-C-T	-6			16-2135299-C-T	-6			15-89826457-C-A	Likely Path		9				15-40675057-G-GC	8	2023-05-25		10-60549197-A-G	VUS lean LB	2023-05-25	1	-2	-1		14-59105161-G-A	Likely Benign	2023-06-05	-3
16-2136791-C-T	-6			16-2136791-C-T	-6			15-89844556-G-T	Likely Path		9				15-40675066-CAG-C	9	2023-05-25		10-60549555-T-C	VUS lean LB	2023-05-25	1	-1	0		14-77746176-C-T	Likely Benign	2023-06-05	-3
16-2136842-C-T	-6			16-2136842-C-T	-6			15-89849379-AG-A	Likely Path		9				15-40682073-CT-C	8	2023-05-25		10-60549606-T-A	VUS lean LB	2023-05-25	1	0	1		15-42115762-A-T	Likely Benign	2023-06-05	-3
16-2137857-C-T	-6			16-2137857-C-T	-6			15-89849393-A-C	VUS lean LB		1				15-40682073-CT-C	4			10-60556264-A-G	VUS lean LB	2023-05-25	1	-1	0		15-42116766-C-T	Likely Benign	2023-06-05	-3
16-2137890-C-T	-6			16-2137890-C-T	-6			15-89858549-C-T	Likely Path		8				15-41222294-C-T	2			10-60566921-T-C	VUS lean LB	2023-05-25	1	-1	0		16-19079017-C-T	Likely Benign	2023-06-05	-3
16-2137899-G-A	-6			16-2137899-G-A	-6			15-89859649-G-A	VUS lean LB		-1				15-41222879-A-G	3			10-60573621-G-A	VUS lean LB	2023-05-25	1	-2	-1		16-2140525-T-C	Likely Benign	2023-06-05	-3
16-2138086-C-A	-6			16-2138086-C-A	-6			15-89861842-G-A	VUS lean LB		1				15-41226821-C-T	2			10-60573722-C-A	VUS lean LB	2023-05-25	1	-1	0		16-2149896-C-T	Likely Benign	2023-06-05	-3
16-2138086-C-T	-6			16-2138086-C-T	-6			15-89864470-A-T	VUS lean LB		1				15-41227096-G-T	0	2023-05-25		10-60573796-T-C	VUS lean LB	2023-05-25	1	0	1		16-3639744-T-C	Likely Benign	2023-06-05	-3
16-2138293-CCGGCTCCGCCACATCAAG-C	11			16-2138293-CCGGCTCCGCCACATCAAG-C	11			15-89865023-C-T	Likely Benign		-4				15-41228455-C-A	-5			10-60573851-G-T	Likely Benign	2023-05-25	0	-2	-2		16-3640200-C-T	Likely Benign	2023-06-05	-3
16-2139769-G-GT	5			16-2139769-G-GT	5			15-89866657-C-G	Likely Benign		-4				15-41228512-G-A	-5			10-60577346-A-G	VUS lean LB	2023-05-25	1	-2	-1		16-633162-G-A	Likely Benign	2023-06-05	-3
16-2139814-G-A	-5			16-2139814-G-A	-5			15-89866691-C-G	Likely Benign		-4				15-41228595-C-A	2			10-60577386-C-A	VUS lean LB	2023-05-25	0	-1	-1		16-633390-C-T	Likely Benign	2023-06-05	-3
16-2139875-G-A	-6			16-2139875-G-A	-6			15-89868870-G-A	Benign		-8				15-42106923-G-A	-5			10-60588535-C-T	VUS lean LB	2023-05-25	0	0	0		16-633627-C-T	Likely Benign	2023-06-05	-3
16-2139976-G-A	-6			16-2139976-G-A	-6			15-89870429-T-C	Likely Benign		-4				15-42111543-G-T	-6			10-60588536-G-A	VUS lean LB	2023-05-25	1	0	1		17-41234533-T-C	Likely Benign	2023-06-05	-3
16-2140070-G-A	-6			16-2140070-G-A	-6			15-89873415-G-A	Benign		-8				15-42111544-C-T	-6			10-64936227-T-C	VUS lean LB	2023-05-25	1	-1	0		17-41258486-C-A	Likely Benign	2023-06-05	-3
16-2140071-G-A	-6			16-2140071-G-A	-6			15-89873489-C-G	Likely Benign		-4				15-42114219-G-A	-6			10-64936230-A-C	VUS lean LB	2023-05-25	1	-2	-1		17-650190-G-C	Likely Benign	2023-06-05	-3
16-2140294-C-T	-6			16-2140294-C-T	-6			15-90172793-GA-G	Likely Path		9				15-42114853-C-T	8	2023-05-25		10-64944381-C-T	Likely Benign	2023-05-25	0	-3	-3		18-19080044-A-C	Likely Benign	2023-06-05	-3
16-2140477-G-A	-6			16-2140477-G-A	-6			15-90174825-G-A	Benign		-6				15-42114853-C-T	9			10-64948964-A-G	VUS lean LB	2023-05-25	1	-2	-1		18-42530141-A-C	Likely Benign	2023-06-05	-3
16-2140532-G-A	-6			16-2140532-G-A	-6			15-90174856-T-C	Benign		-6				15-42115644-G-A	9	2023-05-25		10-64949071-T-C	Likely Benign	2023-05-25	0	-2	-2		18-67809596-T-C	Likely Benign	2023-06-05	-3
16-2140596-G-A	-6			16-2140596-G-A	-6			15-90176084-C-T	Likely Benign		-5				15-42117419-A-C	-6			10-64950812-A-G	VUS lean LB	2023-05-25	1	-2	-1		19-36590472-A-T	Likely Benign	2023-06-05	-3
16-2140669-A-C	-1			16-2140669-A-C	-1			15-90177089-G-A	VUS lean LB		0				15-42117599-C-T	9	2023-05-25		10-64954083-G-C	VUS lean LB	2023-05-25	0	0	0		19-36594478-C-G	Likely Benign	2023-06-05	-3
16-2140735-G-A	-6			16-2140735-G-A	-6			15-90185557-G-A	Benign		-6				15-42680000-CA-C	4			10-64958267-C-A	VUS lean LB	2023-05-25	1	-1	0		19-52693467-G-C	Likely Benign	2023-06-05	-3
16-2140808-G-A	0			16-2140808-G-A	0			15-90190149-G-A	VUS lean LB		1				15-42680048-AGTTCTGGAGTGCTCT-A	2			10-64960301-AAT-GAG	VUS lean LB	2023-05-25	1	-2	-1		19-52693528-G-A	Likely Benign	2023-06-05	-3
16-2140910-G-A	-5			16-2140910-G-A	-5			15-90191740-C-T	Benign		-6				15-42681248-TGAA-T	2			10-64960411-C-T	VUS lean LB	2023-05-25	1	0	1		2-121746480-C-T	Likely Benign	2023-06-05	-3
16-2140912-G-C	-6			16-2140912-G-C	-6			15-90192250-T-TG	Likely Path		9				15-42691799-G-A	-4			10-64966360-C-T	Likely Benign	2023-05-25	0	-2	-2		2-145161522-G-A	Likely Benign	2023-06-05	-3
16-2140954-G-A	-6			16-2140954-G-A	-6			15-90193100-TTC-T	Likely Path		9				15-42693952-C-T	-4			10-64966397-C-T	VUS lean LB	2023-05-25	1	-2	-1		2-153575355-C-T	Likely Benign	2023-06-05	-3
16-2140972-G-C	-6			16-2140972-G-C	-6			15-90193106-T-TGAGAACGATGA	Likely Path		9				15-42695197-CTGAG-C	1			10-64966752-T-C	Likely Benign	2023-05-25	1	-3	-2		2-16082922-G-A	Likely Benign	2023-06-05	-3
16-2141059-C-CGCCACCAGCA	9			16-2141059-C-CGCCACCAGCA	9			15-90193161-C-G	VUS lean LB		1				15-42702858-G-A	-4			10-64966942-C-A	VUS lean LB	2023-05-25	1	-2	-1		2-166179970-G-A	Likely Benign	2023-06-05	-3
16-2141077-C-T	-1			16-2141077-C-T	-1			15-90320118-CGG-C	Likely Path		8				15-43512923-C-T	4			10-64967017-G-A	Likely Benign	2023-05-25	0	-2	-2		2-170668846-G-A	Likely Benign	2023-06-05	-3
16-2141583-G-A	-1			16-2141583-G-A	-1			15-90320122-GGGGCAGGGGCAAGGGCAGGGGC-G	Likely Path		8				15-43552349-C-A	-8			10-64967143-G-A	Likely Benign	2023-05-25	0	-2	-2		2-239988620-G-A	Likely Benign	2023-06-05	-3
16-2141796-G-A	-6			16-2141796-G-A	-6			15-90631935-G-C	VUS lean LB		1				15-44888274-T-TCA	1			10-64967187-T-G	Likely Benign	2023-05-25	1	-3	-2		2-73676040-C-T	Likely Benign	2023-06-05	-3
16-2141846-G-A	-6			16-2141846-G-A	-6			15-91304245-C-T	VUS lean LP		4				15-44912389-T-C	1			10-64967306-C-G	VUS lean LB	2023-05-25	1	-2	-1		2-73678351-T-C	Likely Benign	2023-06-05	-3
16-2141866-C-A	6			16-2141866-C-A	6			15-91346952-T-C	Likely Path		9				15-44941193-CAG-C	8			10-64967360-G-A	VUS lean LB	2023-05-25	0	0	0		2-73717117-C-A	Likely Benign	2023-06-05	-3
16-2141909-T-G	10			16-2141909-T-G	10			15-93545433-G-GA	VUS lean LP		4				15-45357501-C-A	-4			10-64967917-A-G	VUS lean LB	2023-05-25	1	-2	-1		21-34927033-T-G	Likely Benign	2023-06-05	-3
16-2142083-C-G	-6			16-2142083-C-G	-6			15-94841813-C-T	Likely Path	45071	9				15-45393425-TGAAC-T	0			10-64967994-C-T	VUS lean LB	2023-05-25	0	-1	-1		21-34927501-T-C	Likely Benign	2023-06-05	-3
16-2142113-G-A	-6			16-2142113-G-A	-6			15-94927281-TAGGCAATGACCGACTTC-T	Likely Path	45071	9				15-45396158-C-T	-4			10-64968015-T-A	VUS lean LB	2023-05-25	1	-1	0		21-34927507-T-C	Likely Benign	2023-06-05	-3
16-2142122-G-C	-6			16-2142122-G-C	-6			15-94927354-G-A	Likely Path	45071	9				15-45399648-T-A	0			10-64968015-T-C	VUS lean LB	2023-05-25	1	-1	0		21-38865349-C-A	Likely Benign	2023-06-05	-3
16-2142182-G-A	-2			16-2142182-G-A	-2			16-1245503-C-T	VUS lean LB		0				15-45403694-T-A	0			10-64968121-T-C	VUS lean LB	2023-05-25	0	-1	-1		22-41536164-C-T	Likely Benign	2023-06-05	-3
16-2143097-G-A	-6			16-2143097-G-A	-6			16-1252306-CAG-C	Likely Path		8				15-45408056-T-C	0			10-64968149-A-G	VUS lean LB	2023-05-25	1	0	1		3-123419809-C-G	Likely Benign	2023-06-05	-3
16-2143546-C-T	-6			16-2143546-C-T	-6			16-1270652-C-CGG	Likely Path		8				15-48703301-A-G	-6			10-64968176-G-A	VUS lean LB	2023-05-25	1	-2	-1		3-137781696-G-A	Likely Benign	2023-06-05	-3
16-2144014-C-G	-6			16-2144014-C-G	-6			16-14020532-C-T	Likely Benign		-5				15-48712930-G-A	-6			10-64968253-G-A	VUS lean LB	2023-05-25	1	0	1		3-137781743-G-A	Likely Benign	2023-06-05	-3
16-2144166-C-T	-6			16-2144166-C-T	-6			16-14020606-TGGCCAA-T	Likely Benign		-4				15-48714159-C-T	-6			10-64968257-T-A	VUS lean LB	2023-05-25	1	-2	-1		3-186314969-C-G	Likely Benign	2023-06-05	-3
16-2144180-G-C	-6			16-2144180-G-C	-6			16-14021988-C-G	VUS lean LB		1				15-48717640-T-C	-4			10-64968269-A-G	VUS lean LB	2023-05-25	1	-2	-1		3-57132475-A-G	Likely Benign	2023-06-05	-3
16-2144181-C-T	-6			16-2144181-C-T	-6			16-14026157-TAA-T	VUS lean LB		1				15-48717681-G-A	-6			10-64968408-T-G	VUS lean LB	2023-05-25	1	-1	0		3-77651581-G-A	Likely Benign	2023-06-05	-3
16-2147214-G-A	-6			16-2147214-G-A	-6			16-14029516-G-C	Likely Benign		-5				15-48720643-T-C	1			10-64968469-C-G	VUS lean LB	2023-05-25	1	-2	-1		4-187516907-G-A	Likely Benign	2023-06-05	-3
16-2147228-G-A	13			16-2147228-G-A	13			16-14041848-C-T	Likely Benign		-4				15-48722867-C-T	5			10-64968923-T-C	VUS lean LB	2023-05-25	1	-2	-1		4-38016356-A-C	Artifact	2023-06-05	-3
16-2147335-A-C	-6			16-2147335-A-C	-6			16-14041916-A-G	Benign		-6				15-48722934-T-G	1			10-64968937-C-T	VUS lean LB	2023-05-25	1	0	1		4-79351480-G-A	Likely Benign	2023-06-05	-3
16-2147374-C-T	-6			16-2147374-C-T	-6			16-14540858-CCT-C	Likely Path		9				15-48725078-G-A	1			10-64973348-T-C	Benign	2023-05-25	0	-8	-8		5-37170210-C-G	Likely Benign	2023-06-05	-3
16-2147399-C-T	-6			16-2147399-C-T	-6			16-1550445-G-T	VUS lean LB		0				15-48725121-T-G	-6			10-64973628-C-T	Likely Benign	2023-05-25	0	-2	-2		5-37179492-T-A	Likely Benign	2023-06-05	-3
16-2147400-G-A	-6			16-2147400-G-A	-6			16-1550626-C-T	Likely Path		8				15-48726813-G-A	-6			10-64973767-A-C	VUS lean LB	2023-05-25	1	-2	-1		5-37224364-C-T	Likely Benign	2023-06-05	-3
16-2147421-C-T	-6			16-2147421-C-T	-6			16-1561008-G-GTT	Likely Path		9				15-48729261-G-A	-6			10-64973978-G-A	Benign	2023-05-25	0	-6	-6		5-64181364-A-G	Likely Benign	2023-06-05	-3
16-2147485-C-T	-6			16-2147485-C-T	-6			16-1568146-GAGCCGTTA-G	VUS lean LB		1				15-48729575-C-A	6			10-64974393-T-C	Likely Benign	2023-05-25	0	-2	-2		6-30640742-T-G	Likely Benign	2023-06-05	-3
16-2147491-G-A	-6			16-2147491-G-A	-6			16-1570769-CT-C	Likely Path		9				15-48741084-T-C	4			10-64974683-T-A	VUS lean LB	2023-05-25	1	-2	-1		6-32016258-G-T	Likely Benign	2023-06-05	-3
16-2147855-A-G	-6			16-2147855-A-G	-6			16-1574645-C-G	VUS		3				15-48744861-C-T	4			10-64974824-C-T	Benign	2023-05-25	0	-9	-9		6-32024627-T-C	Likely Benign	2023-06-05	-3
16-2147909-A-G	-5			16-2147909-A-G	-5			16-1574647-A-G	VUS lean LB		1				15-48748913-C-T	-6			10-64975050-C-G	Likely Benign	2023-05-25	0	-2	-2		6-32036263-T-C	Likely Benign	2023-06-05	-3
16-2147934-C-T	-6			16-2147934-C-T	-6			16-1574809-G-A	Benign		-7				15-48756163-G-C	-6			10-64975051-C-G	VUS lean LB	2023-05-25	1	-2	-1		6-32037632-C-T	Likely Benign	2023-06-05	-3
16-2149652-C-T	-5			16-2149652-C-T	-5			16-15797929-T-C	Likely Benign		-5				15-48757802-G-C	-6			10-64975053-C-G	VUS lean LB	2023-05-25	1	-2	-1		6-51611651-C-A	Likely Benign	2023-06-05	-3
16-2149705-G-A	-6			16-2149705-G-A	-6			16-15802687-G-T	Likely Benign		-5				15-48764834-T-C	4			10-64975109-C-T	Likely Benign	2023-05-25	0	-2	-2		6-51747977-A-C	Likely Benign	2023-06-05	-3
16-2149737-C-T	-6			16-2149737-C-T	-6			16-15808877-TC-GA	VUS		3				15-48766732-C-A	4			10-64977041-CAG-C	Likely Path	2023-05-25	9	0	9		6-51915066-C-A	Likely Benign	2023-06-05	-3
16-2149738-G-A	-6			16-2149738-G-A	-6			16-15809122-G-A	VUS lean LB		1				15-48779563-G-A	1			10-64979702-C-T	VUS lean LB	2023-05-25	0	-1	-1		7-128850922-G-C	Likely Benign	2023-06-05	-3
16-2149869-CAG-C	12			16-2149869-CAG-C	12			16-15812236-T-A	VUS		3				15-48780602-G-A	-6			10-64979703-G-A	VUS lean LB	2023-05-25	0	-1	-1		7-130080803-G-A	Likely Benign	2023-06-05	-3
16-2149956-G-A	8			16-2149956-G-A	8			16-15812237-C-G	VUS		2				15-48782209-C-A	6			10-65225367-A-T	Likely Benign	2023-05-25	0	-2	-2		7-1517402-C-T	Likely Benign	2023-06-05	-3
16-2149990-G-A	-6			16-2149990-G-A	-6			16-15818073-T-C	VUS		3				15-48787360-G-A	-6			10-65225562-C-A	VUS lean LB	2023-05-25	1	-1	0		7-73474871-T-C	Artifact	2023-06-05	-3
16-2150067-C-T	-6			16-2150067-C-T	-6			16-15820769-T-A	VUS lean LB		1				15-48789467-G-A	-6			10-67680137-A-AT	VUS lean LP		8	-4	4		7-73933932-A-G	Likely Benign	2023-06-05	-3
16-2150076-G-A	-6			16-2150076-G-A	-6			16-15826444-C-T	VUS		2				15-48797292-G-A	1			10-67680159-G-A	Likely Path		9	0	9		7-98545951-G-A	Likely Benign	2023-06-05	-3
16-2150211-G-A	-6			16-2150211-G-A	-6			16-15872700-C-T	VUS lean LP		5				15-48797302-C-T	-6			10-67680207-G-GT	Likely Path		9	0	9		7-98609095-C-T	Likely Benign	2023-06-05	-3
16-2150407-G-C	1			16-2150407-G-C	1			16-1621495-C-T	Likely Benign		-4				15-48800870-G-A	-6			10-70174810-AG-A	Likely Path		9	0	9		8-144993491-G-A	Likely Benign	2023-06-05	-3
16-2152110-G-A	-5			16-2152110-G-A	-5			16-16248578-C-T	Likely Path		9				15-48812974-C-T	-6			10-70191683-G-A	VUS lean LB		0	0	0		8-67976673-G-C	Likely Benign	2023-06-05	-3
16-2152189-G-A	-6			16-2152189-G-A	-6			16-16251579-G-A	Likely Path		8				15-48826356-A-G	-6			10-70231615-G-A	VUS lean LB		1	0	1		8-67976697-T-A	Likely Benign	2023-06-05	-3
16-2152468-G-A	4			16-2152468-G-A	4			16-16256935-G-A	VUS lean LP		4				15-48888508-G-A	-6			10-70644503-G-A	VUS lean LB		0	0	0		8-94811986-G-A	Likely Benign	2023-06-05	-3
16-2152472-C-T	-6			16-2152472-C-T	-6			16-16259640-GAGA-G	VUS lean LB		0				15-48902965-G-A	-6			10-70645026-C-T	Likely Path		8	0	8		9-101558755-G-A	Likely Benign	2023-06-05	-3
16-2152574-C-T	-6			16-2152574-C-T	-6			16-16263631-CAGAGGA-C	VUS lean LB		0				15-48905269-C-T	6			10-70645738-ATGGTGCC-A	Likely Path		8	0	8		9-123222891-T-C	Artifact	2023-06-05	-3
16-2152619-C-T	-8			16-2152619-C-T	-8			16-16267147-G-C	Likely Path		9				15-49031486-C-T	8	2023-05-25		10-70645893-G-T	VUS lean LB		0	0	0		9-135771933-G-A	Likely Benign	2023-06-05	-3
16-2153307-C-T	-6			16-2153307-C-T	-6			16-16282764-A-G	VUS lean LP		4				15-49034208-G-A	9	2023-05-25		10-70652345-GAC-G	Likely Path		8	0	8		9-14784477-C-T	Likely Benign	2023-06-05	-3
16-2153345-C-T	-6			16-2153345-C-T	-6			16-16284104-G-A	Likely Path		8				15-49044567-G-A	9	2023-05-25		10-71654336-T-C	VUS lean LP		8	-4	4		9-14805094-G-A	Likely Benign	2023-06-05	-3
16-2153369-C-T	-6			16-2153369-C-T	-6			16-16295863-T-C	Benign		-8				15-49059645-A-C	8	2023-05-25		10-72192846-TGTAAA-T	VUS lean LB	2023-05-25	1	-1	0		9-98231067-TG-AA	Likely Benign	2023-06-05	-3
16-2153378-C-T	-6			16-2153378-C-T	-6			16-16308285-G-A	Likely Benign		-4				15-49059645-A-C	4			10-72195331-G-A	VUS lean LB	2023-05-25	1	-1	0		MT-15061-A-G	Review		-3
16-2153383-TTGGCGGAGC-T	-2			16-2153383-TTGGCGGAGC-T	-2			16-1633324-G-C	VUS lean LB		1				15-51514546-C-T	1			10-72195376-G-A	VUS lean LB	2023-05-25	1	-2	-1		MT-15148-G-A	Review		-3
16-2153395-C-T	-8			16-2153395-C-T	-8			16-1634217-C-G	VUS		2				15-51520084-G-T	0			10-72358167-G-A	Likely Benign		0	-4	-4		MT-15226-A-G	Review		-3
16-2153404-C-T	-8			16-2153404-C-T	-8			16-1634241-T-C	Benign		-6				15-51766592-C-A	2			10-73375276-TC-T	VUS lean LB		1	0	1		MT-15289-T-C	Review		-3
16-2153465-G-A	-5			16-2153465-G-A	-5			16-1642254-C-T	Likely Path		9				15-51773257-C-T	-5			10-73553127-G-A	Likely Benign		0	-4	-4		X-132439901-T-C	Likely Benign	2023-06-05	-3
16-2153468-C-T	-6			16-2153468-C-T	-6			16-1642511-T-A	Likely Path		9				15-51780288-ATGT-A	3			10-73558213-CT-C	Likely Path		9	0	9		X-14863327-C-G	Likely Benign	2023-06-05	-3
16-2153585-G-A	-6			16-2153585-G-A	-6			16-18794411-T-A	VUS lean LB	45071	1				15-51791087-A-G	-8			10-73563128-G-A	Likely Benign		0	-4	-4		X-153195756-G-A	Likely Benign	2023-06-05	-3
16-2153594-C-T	-5			16-2153594-C-T	-5			16-18799443-A-T	VUS		3				15-51791472-T-C	-6			10-73567275-G-A	Benign		0	-8	-8		X-63412760-G-A	Likely Benign	2023-06-05	-3
16-2153618-C-T	-6			16-2153618-C-T	-6			16-19087151-AG-A	Likely Path		8				15-51791541-C-T	-6			10-73569774-GA-TT	VUS lean LB		1	0	1		1-10221335-G-T	Likely Benign	2023-06-05	-2
16-2153619-G-A	-6			16-2153619-G-A	-6			16-20348036-G-A	Benign	45071	-8				15-51795224-GC-G	9	2023-05-25		10-73587916-T-C	Likely Path		9	0	9		1-10699072-C-T	Likely Benign	2023-06-05	-2
16-2153635-A-G	1			16-2153635-A-G	1			16-20352414-T-C	Likely Benign	45071	-2				15-51799388-T-C	-6			10-74928066-T-TGAGGAG	Likely Benign	2023-05-25	2	-4	-2		1-10699074-C-T	Likely Benign	2023-06-05	-2
16-2153685-C-G	-6			16-2153685-C-G	-6			16-20352464-G-A	VUS		2				15-51856392-C-G	-6			10-74928066-T-TGAGGAG	Likely Benign		0	-4	-4		1-10699151-C-A	Likely Benign	2023-06-05	-2
16-2153691-G-A	-6			16-2153691-G-A	-6			16-20352637-G-C	Benign	45071	-9				15-51857329-A-C	2	2023-05-25		10-74928066-TGAGGAGGAGGAGGAG-T	VUS	2023-05-25	3	0	3		1-10699399-C-G	Likely Benign	2023-06-05	-2
16-2153694-C-T	-6			16-2153694-C-T	-6			16-20359849-C-G	VUS lean LB		1				15-51868380-T-A	9	2023-05-25		10-74928066-TGAGGAGGAGGAGGAG-T	VUS lean LB		1	0	1		1-10702960-C-T	Likely Benign	2023-06-05	-2
16-2153714-C-T	-6			16-2153714-C-T	-6			16-20359916-G-C	Pathogenic	45071	11				15-51868380-T-TA	0	2023-05-25		10-74968418-AT-A	Likely Path	2023-05-25	8	0	8		1-10703275-G-A	Likely Benign	2023-06-05	-2
16-2153724-G-A	1			16-2153724-G-A	1			16-20360085-G-C	Benign	45071	-8				15-51868380-T-TAAAAAAAAAAAAAAAAA	1	2023-05-25		10-74970097-AAAG-A	VUS	2023-05-25	3	0	3		1-10706323-A-G	Likely Benign	2023-06-05	-2
16-2153765-G-A	-5			16-2153765-G-A	-5			16-20360306-C-A	Likely Path		9				15-51868380-TAAAAAA-T	1	2023-05-25		10-74992781-T-G	VUS lean LB	2023-05-25	1	-2	-1		1-10708045-C-T	Likely Benign	2023-06-05	-2
16-2153834-C-T	-6			16-2153834-C-T	-6			16-20360368-G-T	VUS lean LB		1				15-51914720-G-C	-6			10-74994589-A-G	VUS lean LB	2023-05-25	1	-1	0		1-10708140-G-A	Likely Benign	2023-06-05	-2
16-2153851-G-C	-6			16-2153851-G-C	-6			16-20360418-A-T	Likely Path		6				15-53908138-A-T	1			10-74994956-C-T	Likely Benign	2023-05-25	0	-3	-3		1-10709224-C-T	Likely Benign	2023-06-05	-2
16-2153854-T-A	-6			16-2153854-T-A	-6			16-20361091-G-GCCAGAT	VUS lean LB		1				15-53991989-C-A	9	2023-05-25		10-74994956-C-T	Benign		0	-6	-6		1-10713530-T-C	Likely Benign	2023-06-05	-2
16-2153858-G-T	-8			16-2153858-G-T	-8			16-20362072-TC-T	Benign	45071	-8				15-53994422-A-T	9	2023-05-25		10-74999101-T-G	Likely Benign	2023-05-25	0	-2	-2		1-10714261-G-A	Likely Benign	2023-06-05	-2
16-2153871-C-T	-6			16-2153871-C-T	-6			16-2098062-GCGGGGTAAGTGGCGGTCCCCA-G	VUS lean LB	45071	1				15-53997185-CT-C	8	2023-05-25		10-75000710-A-G	VUS lean LB	2023-05-25	1	-2	-1		1-10718605-C-T	Likely Benign	2023-06-05	-2
16-2154491-C-T	-6			16-2154491-C-T	-6			16-2103345-C-T	Benign	45071	-9				15-54007428-A-C	1			10-75506593-G-T	VUS lean LP	2023-05-25	4	0	4		1-10725448-C-T	Likely Benign	2023-06-05	-2
16-2154531-G-T	-5			16-2154531-G-T	-5			16-2103372-C-T	Benign		-6				15-55759241-AT-A	4			10-75506593-G-T	VUS		3	0	3		1-120458452-C-T	Likely Benign	2023-06-05	-2
16-2154536-C-T	-6			16-2154536-C-T	-6			16-2103416-C-T	Likely Benign		-5				15-58253042-C-T	9	2023-05-25		10-75506683-A-T	VUS lean LB	2023-05-25	1	0	1		1-120459193-C-T	Likely Benign	2023-06-05	-2
16-2154542-G-A	-6			16-2154542-G-A	-6			16-2103486-G-T	Benign	45071	-8				15-58253042-C-T	1			10-75506737-A-G	VUS lean LB	2023-05-25	1	-1	0		1-120462092-C-T	Likely Benign	2023-06-05	-2
16-2154549-G-A	-6			16-2154549-G-A	-6			16-2106216-G-A	Benign		-6				15-58830636-C-T	9			10-75506761-A-G	VUS lean LB	2023-05-25	0	-1	-1		1-120464370-A-G	Likely Benign	2023-06-05	-2
16-2154551-G-A	-6			16-2154551-G-A	-6			16-2106725-C-G	Benign		-6				15-58838103-A-ACG	4			10-75510899-C-G	VUS lean LB	2023-05-25	1	0	1		1-120465048-C-T	Likely Benign	2023-06-05	-2
16-2154614-C-T	-6			16-2154614-C-T	-6			16-2108847-G-A	Benign		-6				15-58855748-C-T	-8			10-75510926-GTGGCCAGGCTGCATA-G	VUS	2023-05-25	3	0	3		1-120480611-C-T	Likely Benign	2023-06-05	-2
16-2154615-G-A	-5			16-2154615-G-A	-5			16-2110765-C-T	Benign	45071	-8				15-59430549-GTTGT-G	11			10-75519510-G-A	Benign	2023-05-25	0	-8	-8		1-120539315-T-A	Likely Benign	2023-06-05	-2
16-2154618-C-T	-6			16-2154618-C-T	-6			16-2112516-C-T	Benign		-6				15-59453271-C-T	10			10-75519846-G-GGGCCAGGCTCCTCCCCTT	Benign	2023-05-25	2	-8	-6		1-120539316-C-A	Likely Benign	2023-06-05	-2
16-2154623-T-C	-6			16-2154623-T-C	-6			16-2112983-C-A	VUS lean LB	45071	0				15-63335055-G-A	-6			10-75519927-C-T	VUS lean LB	2023-05-25	1	-1	0		1-120611955-G-T	Likely Benign	2023-06-05	-2
16-2155452-C-T	-6			16-2155452-C-T	-6			16-2112988-C-T	Benign		-6				15-63335110-G-C	1			10-75519982-C-T	Likely Benign	2023-05-25	0	-2	-2		1-120611960-C-A	Artifact	2023-06-05	-2
16-2155881-G-A	-6			16-2155881-G-A	-6			16-2114372-C-T	Benign	45071	-9				15-63358161-TC-CT	1			10-75523337-C-G	VUS lean LB	2023-05-25	1	-1	0		1-120611961-C-A	Likely Benign	2023-06-05	-2
16-2156172-C-CGG	9			16-2156172-C-CGG	9			16-2120487-G-A	Benign	45071	-7				15-65295576-G-A	4			10-75525858-C-G	VUS lean LB	2023-05-25	1	-1	0		1-155160270-C-A	Likely Benign	2023-06-05	-2
16-2156220-G-A	-6			16-2156220-G-A	-6			16-2120561-G-A	Benign		-6				15-65369568-G-T	9			10-75525861-C-T	VUS lean LB	2023-05-25	1	-1	0		1-16200689-C-T	Likely Benign	2023-06-05	-2
16-2156229-G-A	-6			16-2156229-G-A	-6			16-2121869-C-T	Benign	45071	-9				15-65370138-GC-AT	1			10-75525870-C-A	VUS lean LB	2023-05-25	1	-1	0		1-16255131-C-T	Likely Benign	2023-06-05	-2
16-2156280-G-A	-6			16-2156280-G-A	-6			16-2122868-C-T	Benign	45071	-9				15-66995819-C-T	9			10-75526511-T-C	Benign	2023-05-25	0	-9	-9		1-16255338-C-T	Likely Benign	2023-06-05	-2
16-2156613-G-A	-6			16-2156613-G-A	-6			16-2124201-C-A	VUS	45071	2				15-66995859-GC-G	9			10-75527697-G-C	VUS	2023-05-25	2	0	2		1-16255653-T-G	Likely Benign	2023-06-05	-2
16-2156883-C-T	-5			16-2156883-C-T	-5			16-2124272-C-T	Benign		-6				15-66995888-GC-G	9			10-75527700-G-A	VUS lean LB	2023-05-25	1	0	1		1-16257159-G-A	Likely Benign	2023-06-05	-2
16-2157884-C-T	2			16-2157884-C-T	2			16-2125876-G-A	Benign		-6				15-66996104-C-T	9			10-75527760-TTT-ATC	VUS	2023-05-25	3	0	3		1-16257729-C-T	Likely Benign	2023-06-05	-2
16-2157957-G-A	-6			16-2157957-G-A	-6			16-2126131-G-A	VUS		3				15-66996107-G-T	9			10-75528647-G-A	VUS	2023-05-25	2	0	2		1-16257944-A-C	Likely Benign	2023-06-05	-2
16-2158301-G-A	0			16-2158301-G-A	0			16-2126530-C-T	Benign		-6				15-67391107-G-A	3			10-75528800-A-G	Likely Benign	2023-05-25	1	-4	-3		1-16258253-G-A	Likely Benign	2023-06-05	-2
16-2158409-G-A	-6			16-2158409-G-A	-6			16-2127595-A-G	Benign		-6				15-67430438-G-A	2			10-75529231-A-G	VUS lean LB	2023-05-25	1	-2	-1		1-16259127-A-G	Likely Benign	2023-06-05	-2
16-2158503-G-A	-6			16-2158503-G-A	-6			16-2127624-C-T	Likely Path		9				15-67457390-G-C	3			10-75529412-G-A	Benign	2023-05-25	1	-8	-7		1-16261121-C-G	Likely Benign	2023-06-05	-2
16-2158512-G-A	3			16-2158512-G-A	3			16-2129045-G-A	Benign		-6				15-67477078-G-A	-6			10-75530048-C-T	VUS lean LB	2023-05-25	1	-2	-1		1-16261809-C-G	Likely Benign	2023-06-05	-2
16-2158547-G-C	-6			16-2158547-G-C	-6			16-2130190-C-T	Benign	45071	-8				15-72103821-A-C	4			10-75530164-G-A	Likely Benign	2023-05-25	0	-2	-2		1-16262496-T-C	Artifact	2023-06-05	-2
16-2158623-T-C	-5			16-2158623-T-C	-5			16-2130384-G-A	Benign		-6				15-72668311-C-A	1			10-75530789-G-C	VUS lean LB	2023-05-25	1	0	1		1-16262715-C-T	Likely Benign	2023-06-05	-2
16-2158680-C-T	-5			16-2158680-C-T	-5			16-2131696-G-A	Benign		-6				15-73002110-A-C	1			10-76602990-C-T	Benign	2023-05-25	0	-9	-9		1-164761858-A-AGCG	Likely Benign	2023-06-05	-2
16-2158712-G-A	-6			16-2158712-G-A	-6			16-2131747-G-A	Benign		-6				15-73007748-G-A	2			10-76732304-G-A	VUS lean LB	2023-05-25	1	0	1		1-193202204-G-A	Likely Benign	2023-06-05	-2
16-2158729-G-A	-6			16-2158729-G-A	-6			16-2131761-G-T	VUS lean LB	45071	1				15-73016911-G-T	2			10-76735497-G-T	VUS lean LB	2023-05-25	1	-2	-1		1-197059479-A-C	Likely Benign	2023-06-05	-2
16-2158805-G-A	-6			16-2158805-G-A	-6			16-2132467-GCT-G	VUS lean LP		4				15-73029293-C-CG	8	2023-05-25		10-76735676-T-G	Likely Benign	2023-05-25	0	-5	-5		1-197062384-C-T	Likely Benign	2023-06-05	-2
16-2158837-C-T	-6			16-2158837-C-T	-6			16-2132470-GCCAAGGA-G	VUS lean LP		4				15-73029908-GAACAAATAAGA-G	8	2023-05-25		10-76735685-C-G	VUS lean LB	2023-05-25	1	-1	0		1-197072548-T-C	Likely Benign	2023-06-05	-2
16-2158903-G-A	-6			16-2158903-G-A	-6			16-2133701-G-A	Benign	45071	-8				15-73029908-GAACAAATAAGA-G	4			10-76735764-T-G	VUS lean LB	2023-05-25	1	-2	-1		1-197072910-T-C	Likely Benign	2023-06-05	-2
16-2158914-G-C	2			16-2158914-G-C	2			16-2134221-C-T	Benign	45071	-9				15-73614928-CCAAA-C	4			10-76735792-C-T	VUS lean LB	2023-05-25	0	-1	-1		1-197073585-C-T	Likely Benign	2023-06-05	-2
16-2158959-G-C	-6			16-2158959-G-C	-6			16-2134270-G-A	Benign		-6				15-74489861-C-T	1			10-76735809-C-T	Benign	2023-05-25	0	-6	-6		1-197111997-T-C	Likely Benign	2023-06-05	-2
16-2158983-T-A	-5			16-2158983-T-A	-5			16-2134438-C-T	Benign	45071	-9				15-74494556-TA-T	8	2023-05-25		10-76735834-C-T	Likely Benign	2023-05-25	0	-2	-2		1-197112449-G-C	Likely Benign	2023-06-05	-2
16-2158989-G-C	-5			16-2158989-G-C	-5			16-2134492-G-A	Benign	45071	-9				15-74635368-C-T	-8			10-76735881-C-A	VUS lean LB	2023-05-25	1	-1	0		1-205138701-C-T	Likely Benign	2023-06-05	-2
16-2159016-C-T	-6			16-2159016-C-T	-6			16-2134495-C-T	Benign		-6				15-74640308-G-A	9			10-76735922-T-C	VUS lean LB	2023-05-25	1	-1	0		1-205180642-A-G	Likely Benign	2023-06-05	-2
16-2159090-G-A	-6			16-2159090-G-A	-6			16-2134522-G-A	Benign		-6				15-75219127-G-T	1			10-76735947-G-A	VUS lean LB	2023-05-25	1	-1	0		1-209790859-G-A	Likely Benign	2023-06-05	-2
16-2159183-G-A	-6			16-2159183-G-A	-6			16-2134539-G-A	Benign	45071	-8				15-75641248-T-A	1			10-76737088-A-G	Likely Benign	2023-05-25	0	-2	-2		1-209791341-G-A	Likely Benign	2023-06-05	-2
16-2159205-G-A	-6			16-2159205-G-A	-6			16-2134981-CCTT-C	Benign	45071	-6				15-75641315-C-CGGCA	8			10-76737142-G-A	Likely Benign	2023-05-25	0	-4	-4		1-209799191-C-T	Likely Benign	2023-06-05	-2
16-2159255-C-T	-6			16-2159255-C-T	-6			16-2134994-C-T	Benign	45071	-9				15-75644729-G-T	9			10-76739085-A-G	VUS lean LB	2023-05-25	1	0	1		1-209800244-C-T	Likely Benign	2023-06-05	-2
16-2159316-C-T	-6			16-2159316-C-T	-6			16-2135299-C-T	Benign		-6				15-75646093-CG-C	8			10-76741548-A-G	VUS lean LB	2023-05-25	0	-1	-1		1-209824280-A-G	Likely Benign	2023-06-05	-2
16-2159344-G-C	-6			16-2159344-G-C	-6			16-2136791-C-T	Benign	45071	-9				15-75650903-C-T	-8			10-76748852-C-T	VUS lean LB	2023-05-25	1	0	1		1-214813576-A-G	Likely Benign	2023-06-05	-2
16-2159410-G-A	-5			16-2159410-G-A	-5			16-2136842-C-T	Benign	45071	-9				15-75656531-T-C	4			10-76748852-C-T	VUS		2	0	2		1-214815492-A-G	Likely Benign	2023-06-05	-2
16-2159480-G-C	-6			16-2159480-G-C	-6			16-2137857-C-T	Benign	45071	-9				15-76576164-G-A	8	2023-05-25		10-76780458-C-G	VUS lean LB	2023-05-25	1	-2	-1		1-214815888-C-T	Likely Benign	2023-06-05	-2
16-2159486-G-A	-6			16-2159486-G-A	-6			16-2137890-C-T	Benign		-6				15-76576164-G-A	9			10-76780577-TC-T	VUS lean LB	2023-05-25	1	-1	0		1-214818803-C-T	Likely Benign	2023-06-05	-2
16-2159507-G-A	-6			16-2159507-G-A	-6			16-2137899-G-A	Benign	45071	-9				15-76578017-G-A	8	2023-05-25		10-76780942-T-C	Likely Benign	2023-05-25	0	-2	-2		1-214820558-C-A	Likely Benign	2023-06-05	-2
16-2159529-T-C	-6			16-2159529-T-C	-6			16-2137924-TCCCTGCAGTGCAGGAAAGGTAGGGCCGGGTGGGG-T	VUS lean LB	45071	0				15-76673808-C-T	-6			10-76781669-T-C	VUS lean LB	2023-05-25	1	-2	-1		1-214828633-C-T	Likely Benign	2023-06-05	-2
16-2159850-G-A	-6			16-2159850-G-A	-6			16-2138086-C-A	Benign	45071	-9				15-76726440-T-C	-6			10-76781730-A-C	VUS lean LB	2023-05-25	0	-1	-1		1-22149952-C-T	Likely Benign	2023-06-05	-2
16-2159909-G-C	-6			16-2159909-G-C	-6			16-2138086-C-T	Benign		-6				15-76726651-CCTAGATG-AAAAAAAA	6	2023-05-25		10-76781833-A-G	Benign	2023-05-25	0	-9	-9		1-22161214-C-T	Likely Benign	2023-06-05	-2
16-2159924-G-A	-6			16-2159924-G-A	-6			16-2138293-CCGGCTCCGCCACATCAAG-C	VUS	45071	3				15-76995269-C-T	-6			10-76781833-A-G	Benign		0	-6	-6		1-22161492-C-T	Likely Benign	2023-06-05	-2
16-2160088-G-A	-6			16-2160088-G-A	-6			16-2138508-G-C	Benign	45071	-8				15-77067254-T-C	-6			10-76781869-GGAA-G	VUS lean LB	2023-05-25	0	-1	-1		1-22161493-G-A	Likely Benign	2023-06-05	-2
16-2160104-G-A	-6			16-2160104-G-A	-6			16-2138570-C-T	Benign	45071	-6				15-77067392-G-A	-6			10-76781872-A-G	Benign	2023-05-25	0	-10	-10		1-22163463-G-A	Likely Benign	2023-06-05	-2
16-2160117-G-A	-6			16-2160117-G-A	-6			16-2139769-G-GT	VUS lean LP		5				15-77320233-C-A	9			10-76781872-A-G	Benign		0	-6	-6		1-22169274-C-T	Likely Benign	2023-06-05	-2
16-2160197-C-CCTAACCA	9			16-2160197-C-CCTAACCA	9			16-2139814-G-A	Benign	45071	-9				15-77321867-CAG-C	9			10-76781875-A-C	Benign	2023-05-25	0	-10	-10		1-22173847-C-T	Likely Benign	2023-06-05	-2
16-2160251-G-A	-6			16-2160251-G-A	-6			16-2139875-G-A	Benign	45071	-9				15-85186705-CG-C	8			10-76781875-A-C	Benign		0	-6	-6		1-22176915-C-T	Likely Benign	2023-06-05	-2
16-2160296-G-A	-6			16-2160296-G-A	-6			16-2139976-G-A	Benign	45071	-9				15-87217553-G-C	-8			10-76781881-A-G	Benign	2023-05-25	0	-10	-10		1-22182333-G-A	Likely Benign	2023-06-05	-2
16-2160310-C-T	-6			16-2160310-C-T	-6			16-2140070-G-A	Benign		-6				15-87217666-C-T	-4			10-76781881-A-G	Benign		0	-6	-6		1-22186712-C-T	Likely Benign	2023-06-05	-2
16-2160323-G-A	-6			16-2160323-G-A	-6			16-2140071-G-A	Benign		-6				15-89383280-C-T	-5			10-76781892-A-G	VUS lean LB	2023-05-25	1	-1	0		1-22199531-C-T	Likely Benign	2023-06-05	-2
16-2160484-G-A	-6			16-2160484-G-A	-6			16-2140180-G-A	Benign	45071	-8				15-89417137-T-G	9			10-76781943-C-T	Benign	2023-05-25	0	-9	-9		1-22200454-G-T	Likely Benign	2023-06-05	-2
16-2160584-G-A	-6			16-2160584-G-A	-6			16-2140294-C-T	Benign	45071	-10				15-89760399-T-C	1			10-76781943-C-T	Likely Benign		0	-5	-5		1-22207188-T-G	Likely Benign	2023-06-05	-2
16-2160622-C-T	-6			16-2160622-C-T	-6			16-2140477-G-A	Benign	45071	-9				15-89820008-T-C	-6			10-76781960-A-C	VUS lean LB	2023-05-25	1	-1	0		1-22405201-C-T	Likely Benign	2023-06-05	-2
16-2160627-G-C	-6			16-2160627-G-C	-6			16-2140532-G-A	Benign	45071	-9				15-89824443-AAAGTTGTTCTTCT-A	9	2023-05-25		10-76781960-AA-CC	VUS lean LB	2023-05-25	1	-1	0		1-22446902-C-T	Likely Benign	2023-06-05	-2
16-2160644-G-A	-6			16-2160644-G-A	-6			16-2140596-G-A	Benign		-6				15-89826457-C-A	9	2023-05-25		10-76784725-G-A	Benign	2023-05-25	0	-6	-6		1-22456323-C-A	Likely Benign	2023-06-05	-2
16-2160673-G-A	-6			16-2160673-G-A	-6			16-2140669-A-C	VUS lean LB		-1				15-89844556-G-T	9	2023-05-25		10-76784732-A-G	VUS lean LB	2023-05-25	1	-1	0		1-243433520-G-T	Likely Benign	2023-06-05	-2
16-2160682-C-T	-5			16-2160682-C-T	-5			16-2140735-G-A	Benign		-6				15-89849379-AG-A	9			10-76784759-G-A	Benign	2023-05-25	0	-10	-10		1-3342311-C-T	Likely Benign	2023-06-05	-2
16-2160716-C-T	-6			16-2160716-C-T	-6			16-2140808-G-A	VUS lean LB	45071	0				15-89849393-A-C	1			10-76784759-G-A	Benign		0	-6	-6		1-3348604-G-A	Likely Benign	2023-06-05	-2
16-2160866-G-A	-6			16-2160866-G-A	-6			16-2140910-G-A	Benign	45071	-9				15-89858549-C-T	8	2023-05-25		10-76788469-C-A	Pathogenic	2023-05-25	11	0	11		1-40430908-G-A	Likely Benign	2023-06-05	-2
16-2160904-C-T	-6			16-2160904-C-T	-6			16-2140912-G-C	Benign		-6				15-89859649-G-A	-1			10-76788482-C-G	VUS lean LB	2023-05-25	1	-1	0		1-47746675-C-G	Likely Benign	2023-06-05	-2
16-2161022-G-A	-6			16-2161022-G-A	-6			16-2140954-G-A	Benign		-6				15-89861842-G-A	1			10-76788689-GGAA-G	Benign	2023-05-25	0	-9	-9		1-55319832-G-A	Likely Benign	2023-06-05	-2
16-2161054-TGAAG-T	9			16-2161054-TGAAG-T	9			16-2140972-G-C	Benign		-6				15-89864470-A-T	1			10-76788752-A-G	VUS lean LB	2023-05-25	0	-1	-1		1-6100645-C-T	Likely Benign	2023-06-05	-2
16-2161076-G-A	-6			16-2161076-G-A	-6			16-2141059-C-CGCCACCAGCA	Likely Path	45071	9				15-89865023-C-T	-4			10-76788804-CACGAAGAGGAGGAGGAAGAGG-C	VUS	2023-05-25	2	0	2		1-8420427-A-T	Likely Benign	2023-06-05	-2
16-2161097-C-A	-6			16-2161097-C-A	-6			16-2141077-C-T	VUS lean LB	45071	0				15-89866657-C-G	-4			10-76788804-CACGAAGAGGAGGAGGAAGAGG-C	VUS lean LP	2023-05-25	5	0	5		1-8420434-G-A	Likely Benign	2023-06-05	-2
16-2161117-G-A	-6			16-2161117-G-A	-6			16-2141583-G-A	VUS lean LB	45071	0				15-89866691-C-G	-4			10-76788817-A-C	VUS lean LB	2023-05-25	1	0	1		1-8421148-G-T	Likely Benign	2023-06-05	-2
16-2161213-C-T	5			16-2161213-C-T	5			16-2141796-G-A	Benign	45071	-9				15-89868870-G-A	-8			10-76788833-G-A	Benign	2023-05-25	0	-9	-9		1-8421196-G-A	Likely Benign	2023-06-05	-2
16-2161235-C-T	-2			16-2161235-C-T	-2			16-2141846-G-A	Benign		-6				15-89870429-T-C	-4			10-76788833-G-A	Benign		0	-6	-6		1-8421279-G-A	Likely Benign	2023-06-05	-2
16-2161238-G-A	-6			16-2161238-G-A	-6			16-2141866-C-A	Likely Path	45071	6				15-89873415-G-A	-8			10-76788866-C-G	VUS lean LB	2023-05-25	1	0	1		1-9770517-C-A	Likely Benign	2023-06-05	-2
16-2161315-G-A	-5			16-2161315-G-A	-5			16-2141909-T-G	Pathogenic		10				15-89873489-C-G	-4			10-76788935-A-C	VUS lean LB	2023-05-25	1	-2	-1		1-9770571-G-A	Likely Benign	2023-06-05	-2
16-2161421-G-A	-6			16-2161421-G-A	-6			16-2142083-C-G	Benign	45071	-9				15-90172793-GA-G	9	2023-05-25		10-76788988-C-G	VUS lean LB	2023-05-25	1	0	1		1-9780711-G-A	Likely Benign	2023-06-05	-2
16-2161489-C-A	-6			16-2161489-C-A	-6			16-2142113-G-A	Benign	45071	-9				15-90174825-G-A	-6			10-76789060-C-T	Likely Benign	2023-05-25	0	-5	-5		1-9781837-G-A	Likely Benign	2023-06-05	-2
16-2161569-G-A	-6			16-2161569-G-A	-6			16-2142115-C-T	Likely Benign	45071	-2				15-90174856-T-C	-6			10-76789238-C-G	Likely Benign	2023-05-25	0	-2	-2		1-9782378-G-A	Likely Benign	2023-06-05	-2
16-2161643-C-T	-6			16-2161643-C-T	-6			16-2142122-G-C	Benign		-6				15-90176084-C-T	-5			10-76789417-G-A	Benign	2023-05-25	0	-8	-8		1-9783245-G-A	Likely Benign	2023-06-05	-2
16-2161673-G-A	-6			16-2161673-G-A	-6			16-2142182-G-A	VUS lean LB	45071	-1				15-90177089-G-A	0			10-76789569-G-A	VUS lean LB	2023-05-25	0	0	0		10-104416520-G-A	Likely Benign	2023-06-05	-2
16-2161679-G-A	-6			16-2161679-G-A	-6			16-2143033-G-A	VUS lean LB	45071	-1				15-90185557-G-A	-6			10-76789674-G-A	Likely Benign	2023-05-25	0	-2	-2		10-122630690-G-A	Likely Benign	2023-06-05	-2
16-2161852-G-C	-6			16-2161852-G-C	-6			16-2143097-G-A	Benign		-6				15-90190149-G-A	1			10-76789798-G-A	VUS lean LB	2023-05-25	0	-1	-1		10-43615108-C-T	Likely Benign	2023-06-05	-2
16-2162453-C-T	-6			16-2162453-C-T	-6			16-2143546-C-T	Benign	45071	-10				15-90191740-C-T	-6			10-76789833-C-T	VUS lean LB	2023-05-25	0	0	0		10-50690906-G-A	Likely Benign	2023-06-05	-2
16-2162849-T-C	-5			16-2162849-T-C	-5			16-2144014-C-G	Benign		-6				15-90192250-T-TG	9	2023-05-25		10-76789852-A-G	VUS lean LB	2023-05-25	1	0	1		10-64966752-T-C	Likely Benign	2023-06-05	-2
16-2162944-C-G	-6			16-2162944-C-G	-6			16-2144166-C-T	Benign		-6				15-90193100-TTC-T	9			10-76789938-G-A	VUS lean LB	2023-05-25	0	0	0		10-64967187-T-G	Likely Benign	2023-06-05	-2
16-2163158-CTACT-C	9			16-2163158-CTACT-C	9			16-2144180-G-C	Benign	45071	-10				15-90193106-T-TGAGAACGATGA	9			10-76789960-G-A	VUS lean LB	2023-05-25	1	0	1		10-64975109-C-T	Likely Benign	2023-06-05	-2
16-2164269-G-A	-5			16-2164269-G-A	-5			16-2144181-C-T	Benign		-6				15-90193161-C-G	1			10-76789971-C-T	Pathogenic	2023-05-25	19	0	19		10-74999101-T-G	Likely Benign	2023-06-05	-2
16-2164509-G-A	-6			16-2164509-G-A	-6			16-2147214-G-A	Benign		-6				15-90320118-CGG-C	8			10-76790370-G-A	VUS lean LB	2023-05-25	1	-1	0		10-75519982-C-T	Likely Benign	2023-06-05	-2
16-2164593-G-C	-6			16-2164593-G-C	-6			16-2147228-G-A	Pathogenic		13				15-90320122-GGGGCAGGGGCAAGGGCAGGGGC-G	8			10-76790409-A-G	VUS lean LB	2023-05-25	0	-1	-1		10-75530164-G-A	Likely Benign	2023-06-05	-2
16-2164831-C-A	-6			16-2164831-C-A	-6			16-2147335-A-C	Benign		-6				15-90631935-G-C	1			10-76790470-G-C	VUS lean LB	2023-05-25	1	0	1		10-76735809-C-T	Likely Benign	2023-06-05	-2
16-2164927-C-G	9			16-2164927-C-G	9			16-2147374-C-T	Benign		-6				15-91304245-C-T	4			10-76790629-C-T	VUS lean LB	2023-05-25	0	0	0		10-76737088-A-G	Likely Benign	2023-06-05	-2
16-2165512-G-A	-6			16-2165512-G-A	-6			16-2147399-C-T	Benign		-6				15-91346952-T-C	9			10-76790728-C-T	VUS lean LB	2023-05-25	1	0	1		10-76781875-A-C	Likely Benign	2023-06-05	-2
16-2166084-T-G	-8			16-2166084-T-G	-8			16-2147400-G-A	Benign		-6				15-93545433-G-GA	4			10-76790769-A-C	Likely Benign	2023-05-25	0	-4	-4		10-76784725-G-A	Likely Benign	2023-06-05	-2
16-2166888-T-TA	11			16-2166888-T-TA	11	2023-05-25		16-2147421-C-T	Benign		-6				15-94841813-C-T	9	2023-05-25		10-76790793-A-G	Likely Benign	2023-05-25	0	-4	-4		10-76784759-G-A	Likely Benign	2023-06-05	-2
16-2167552-C-T	-6			16-2167552-C-T	-6			16-2147485-C-T	Benign		-6				15-94927281-TAGGCAATGACCGACTTC-T	9	2023-05-25		10-79553815-C-T	Benign		0	-6	-6		10-76788833-G-A	Likely Benign	2023-06-05	-2
16-2167594-C-T	-6			16-2167594-C-T	-6			16-2147491-G-A	Benign		-6				15-94927354-G-A	9	2023-05-25		10-79556301-A-G	Benign		0	-6	-6		11-102984941-T-C	Likely Benign	2023-06-05	-2
16-2168022-C-A	-8			16-2168022-C-A	-8			16-2147855-A-G	Benign		-6				16-1245503-C-T	0			10-79556305-C-T	Benign		0	-6	-6		11-103024105-G-A	Likely Benign	2023-06-05	-2
16-2168122-C-A	-6			16-2168122-C-A	-6			16-2147909-A-G	Likely Benign		-5				16-1252306-CAG-C	8			10-79566664-C-T	Benign		0	-6	-6		11-103027166-G-A	Likely Benign	2023-06-05	-2
16-2168130-TGGCCAGA-T	13			16-2168130-TGGCCAGA-T	13			16-2147934-C-T	Benign		-6				16-1270652-C-CGG	8			10-79566684-G-A	Likely Benign		0	-5	-5		11-103039637-C-A	Likely Benign	2023-06-05	-2
16-2168156-C-T	-6			16-2168156-C-T	-6			16-2149652-C-T	Likely Benign		-5				16-14020532-C-T	-5			10-79576826-C-T	Benign		0	-6	-6		11-103047082-G-C	Review		-2
16-2168254-G-A	-6			16-2168254-G-A	-6			16-2149705-G-A	Benign		-6				16-14020606-TGGCCAA-T	8	2023-05-25		10-79581042-C-T	Benign		0	-6	-6		11-103116086-G-A	Likely Benign	2023-06-05	-2
16-2168390-G-A	-6			16-2168390-G-A	-6			16-2149737-C-T	Benign		-6				16-14020606-TGGCCAA-T	-4			10-79581251-A-C	Benign		0	-6	-6		11-103124170-G-A	Likely Benign	2023-06-05	-2
16-2168405-G-A	-6			16-2168405-G-A	-6			16-2149738-G-A	Benign	45071	-9				16-14021988-C-G	1			10-79581282-T-C	Benign		0	-6	-6		11-103173911-C-T	Likely Benign	2023-06-05	-2
16-2169161-T-A	-6			16-2169161-T-A	-6			16-2149869-CAG-C	Pathogenic	45071	12				16-14026157-TAA-T	1			10-79581754-G-A	Benign		0	-6	-6		11-103191758-G-A	Likely Benign	2023-06-05	-2
16-21747639-G-T	4			16-21747639-G-T	4			16-2149923-T-C	Likely Benign	45071	-2				16-14029516-G-C	-5			10-79584179-C-T	Likely Benign		0	-5	-5		11-103327079-A-C	Likely Benign	2023-06-05	-2
16-23387177-G-T	9			16-23387177-G-T	9			16-2149956-G-A	Likely Path		8				16-14041848-C-T	-4			10-79588706-G-A	Benign		0	-6	-6		11-103349890-A-T	Likely Benign	2023-06-05	-2
16-23614792-G-C	21			16-23614792-G-C	21			16-2149990-G-A	Benign		-6				16-14041916-A-G	-6			10-79601934-T-C	Benign		0	-6	-6		11-111724420-C-A	Likely Benign	2023-06-05	-2
16-23614833-G-A	-6			16-23614833-G-A	-6			16-2150067-C-T	Benign		-6				16-14540858-CCT-C	9			10-79616631-C-T	Benign		0	-6	-6		11-117244534-C-T	Likely Benign	2023-06-05	-2
16-23619239-G-C	-5			16-23619239-G-C	-5			16-2150076-G-A	Benign	45071	-9				16-1550445-G-T	0			10-79759808-G-C	VUS		2	0	2		11-117266806-G-C	Likely Benign	2023-06-05	-2
16-23625380-A-G	-5			16-23625380-A-G	-5			16-2150211-G-A	Benign		-6				16-1550626-C-T	8			10-79793744-G-C	VUS lean LB	2023-05-25	1	0	1		11-117281577-C-T	Likely Benign	2023-06-05	-2
16-23634354-C-CT	8			16-23634354-C-CT	8			16-2150407-G-C	VUS lean LB		1				16-1561008-G-GTT	9	2023-05-25		10-79795107-C-T	VUS lean LB	2023-05-25	0	-1	-1		11-17409465-G-A	Likely Benign	2023-06-05	-2
16-23635329-C-A	9			16-23635329-C-A	9			16-2150460-G-A	VUS lean LB	45071	0				16-1568146-GAGCCGTTA-G	1			10-79795118-C-T	VUS lean LB	2023-05-25	0	-1	-1		11-17417225-C-A	Likely Benign	2023-06-05	-2
16-23637631-C-T	1			16-23637631-C-T	1			16-2150466-T-A	Benign	45071	-8				16-1570769-CT-C	9	2023-05-25		10-79795376-A-G	Benign	2023-05-25	0	-9	-9		11-17419323-C-T	Likely Benign	2023-06-05	-2
16-23641096-G-A	-6			16-23641096-G-A	-6			16-2152110-G-A	Likely Benign		-5				16-1574645-C-G	3			10-79800374-C-T	Benign	2023-05-25	0	-10	-10		11-17426151-G-C	Likely Benign	2023-06-05	-2
16-23641133-C-T	-7			16-23641133-C-T	-7			16-2152189-G-A	Benign	45071	-9				16-1574647-A-G	1			10-79800375-G-A	VUS lean LB	2023-05-25	0	0	0		11-17436059-C-T	Likely Benign	2023-06-05	-2
16-23641340-G-A	-6			16-23641340-G-A	-6			16-2152468-G-A	VUS lean LP		4				16-1574809-G-A	-7			10-79814420-G-A	Likely Path		9	0	9		11-2906264-C-T	Likely Benign	2023-06-05	-2
16-23641665-G-A	-6			16-23641665-G-A	-6			16-2152472-C-T	Benign		-6				16-15797929-T-C	-5			10-79814446-G-A	Likely Benign	2023-05-25	0	-4	-4		11-46889563-C-T	Likely Benign	2023-06-05	-2
16-23646323-T-C	-8			16-23646323-T-C	-8			16-2152548-G-A	Benign	45071	-8				16-15802687-G-T	-5			10-79814609-C-T	Benign	2023-05-25	0	-9	-9		11-46900530-T-C	Likely Benign	2023-06-05	-2
16-23646673-C-T	-6			16-23646673-C-T	-6			16-2152574-C-T	Benign		-6				16-15808877-TC-GA	3			10-8097516-G-C	VUS lean LB	2023-05-25	1	0	1		11-65822603-T-A	Artifact	2023-06-05	-2
16-23646866-T-C	-8			16-23646866-T-C	-8			16-2152619-C-T	Benign	45071	-13				16-15809122-G-A	1			10-8097653-GCCA-G	VUS	2023-05-25	3	0	3		11-65822609-A-C	Artifact	2023-06-05	-2
16-23646942-T-C	-6			16-23646942-T-C	-6			16-2153307-C-T	Benign		-6				16-15812236-T-A	3			10-8100270-A-G	VUS lean LB	2023-05-25	1	0	1		11-65822612-C-A	Likely Benign	2023-06-05	-2
16-23646945-C-T	-1			16-23646945-C-T	-1			16-2153345-C-T	Benign	45071	-10				16-15812237-C-G	2			10-8100398-C-T	Likely Benign	2023-05-25	0	-5	-5		11-65822615-A-C	Artifact	2023-06-05	-2
16-23647356-ATC-A	21			16-23647356-ATC-A	21			16-2153369-C-T	Benign		-6				16-15818073-T-C	3			10-8100427-C-T	VUS lean LB	2023-05-25	1	0	1		11-65822684-T-C	Likely Benign	2023-06-05	-2
16-23647467-C-T	-6			16-23647467-C-T	-6			16-2153378-C-T	Benign		-6				16-15820769-T-A	1			10-8100451-CG-C	Likely Path	2023-05-25	9	0	9		11-65822699-G-A	Likely Benign	2023-06-05	-2
16-2367764-T-A	-8			16-2367764-T-A	-8			16-2153383-TTGGCGGAGC-T	Likely Benign		-2				16-15826444-C-T	2			10-8100506-C-G	Benign	2023-05-25	0	-8	-8		11-65825525-A-C	Likely Benign	2023-06-05	-2
16-23702331-G-A	9			16-23702331-G-A	9			16-2153395-C-T	Benign		-8				16-15872700-C-T	5			10-8100514-C-G	VUS	2023-05-25	3	0	3		11-65826720-G-C	Likely Benign	2023-06-05	-2
16-2546267-C-T	3			16-2546267-C-T	3			16-2153404-C-T	Benign		-8				16-1621495-C-T	-4			10-8100545-C-T	VUS lean LB	2023-05-25	0	-1	-1		11-65835441-T-C	Likely Benign	2023-06-05	-2
16-2546606-G-A	2			16-2546606-G-A	2			16-2153465-G-A	Likely Benign		-5				16-16248578-C-T	9			10-8100546-G-A	VUS lean LB	2023-05-25	1	0	1		11-66282101-A-G	Likely Benign	2023-06-05	-2
16-2546768-C-T	9			16-2546768-C-T	9			16-2153468-C-T	Benign		-6				16-16251579-G-A	8			10-8100547-G-A	VUS lean LB	2023-05-25	1	0	1		11-6645096-C-T	Likely Benign	2023-06-05	-2
16-2546790-G-A	-8			16-2546790-G-A	-8			16-2153585-G-A	Benign		-6				16-16256935-G-A	4			10-8100617-G-A	Benign	2023-05-25	0	-10	-10		11-6646439-C-A	Likely Benign	2023-06-05	-2
16-2550954-C-T	9			16-2550954-C-T	9			16-2153594-C-T	Benign	45071	-9				16-16259640-GAGA-G	0			10-8100617-G-A	Benign		0	-6	-6		11-6648535-C-T	Likely Benign	2023-06-05	-2
16-28878324-AAGTC-A	9			16-28878324-AAGTC-A	9			16-2153618-C-T	Benign	45071	-10				16-16263631-CAGAGGA-C	0			10-8100734-C-A	VUS lean LB	2023-05-25	0	-1	-1		11-6651470-G-A	Likely Benign	2023-06-05	-2
16-28884578-C-T	-1			16-28884578-C-T	-1			16-2153619-G-A	Benign	45071	-9				16-16267147-G-C	9			10-8100797-C-T	VUS lean LB	2023-05-25	1	-1	0		11-6651473-G-C	Likely Benign	2023-06-05	-2
16-29825015-GC-G	4			16-29825015-GC-G	4			16-2153635-A-G	VUS lean LB		1				16-16282764-A-G	4			10-8106047-C-T	Benign	2023-05-25	0	-10	-10		11-6651953-C-T	Likely Benign	2023-06-05	-2
16-30098168-G-A	10			16-30098168-G-A	10			16-2153685-C-G	Benign		-6				16-16284104-G-A	8			10-8106047-C-T	Benign		0	-6	-6		11-6652545-T-C	Likely Benign	2023-06-05	-2
16-30099819-A-G	3			16-30099819-A-G	3			16-2153691-G-A	Benign		-6				16-16295863-T-C	-8			10-8106047-CTA-C	Pathogenic	2023-05-25	11	0	11		11-6653747-C-T	Likely Benign	2023-06-05	-2
16-30100451-G-A	-3			16-30100451-G-A	-3			16-2153694-C-T	Benign	45071	-9				16-16308285-G-A	-4			10-8111550-A-G	VUS lean LP	2023-05-25	5	0	5		11-6655046-G-T	Likely Benign	2023-06-05	-2
16-30100529-C-T	1			16-30100529-C-T	1			16-2153714-C-T	Benign		-6				16-1633324-G-C	1			10-8115711-C-T	VUS lean LP	2023-05-25	5	0	5		11-6655480-C-T	Likely Benign	2023-06-05	-2
16-30723759-A-G	-1			16-30723759-A-G	-1			16-2153724-G-A	Benign	45071	-9				16-1634217-C-G	9	2023-05-25		10-8115824-G-A	VUS lean LB	2023-05-25	0	-1	-1		11-6661299-C-T	Likely Benign	2023-06-05	-2
16-3076141-T-A	0			16-3076141-T-A	0			16-2153765-G-A	Benign	45071	-9				16-1634217-C-G	2			10-8115916-C-T	VUS lean LB	2023-05-25	1	0	1		11-6662255-G-A	Likely Benign	2023-06-05	-2
16-3076765-G-A	-4			16-3076765-G-A	-4			16-2153834-C-T	Benign		-6				16-1634241-T-C	-6			10-8115974-C-T	VUS lean LB	2023-05-25	1	-1	0		11-6662342-C-T	Likely Benign	2023-06-05	-2
16-3077171-G-C	0			16-3077171-G-C	0			16-2153851-G-C	Benign		-6				16-1642254-C-T	9	2023-05-25		10-81373759-C-T	VUS lean LP		8	-4	4		11-68192726-G-A	Likely Benign	2023-06-05	-2
16-3077380-G-A	0			16-3077380-G-A	0			16-2153854-T-A	Benign		-6				16-1642511-T-A	9	2023-05-25		10-81929003-A-AG	Likely Path		8	0	8		11-68216535-C-G	Likely Benign	2023-06-05	-2
16-30972782-C-T	-1			16-30972782-C-T	-1			16-2153858-G-T	Benign		-8				16-18794411-T-A	1	2023-05-25		10-85962879-G-A	Benign		0	-8	-8		11-684955-G-T	Likely Benign	2023-06-05	-2
16-31497521-CA-C	9			16-31497521-CA-C	9			16-2153871-C-T	Benign	45071	-10				16-18799443-A-T	3			10-88441437-C-T	Likely Benign		0	-4	-4		11-71146844-C-T	Likely Benign	2023-06-05	-2
16-31499085-G-A	-8			16-31499085-G-A	-8			16-2154491-C-T	Benign	45071	-9				16-19087151-AG-A	8	2023-05-25		10-88476145-CT-C	VUS lean LP		8	-4	4		11-72084052-C-G	Likely Benign	2023-06-05	-2
16-3293205-C-T	-4			16-3293205-C-T	-4			16-2154531-G-T	Likely Benign		-5				16-20348036-G-A	-8	2023-05-25		10-89623056-C-A	VUS lean LB	2023-05-25	1	-1	0		11-74204533-C-T	Likely Benign	2023-06-05	-2
16-3293257-C-A	0			16-3293257-C-A	0			16-2154536-C-T	Benign		-6				16-20352414-T-C	-2	2023-05-25		10-89623794-A-T	VUS lean LB	2023-05-25	1	0	1		11-95564190-C-T	Likely Benign	2023-06-05	-2
16-3293310-A-G	0			16-3293310-A-G	0			16-2154542-G-A	Benign		-6				16-20352464-G-A	2			10-89624308-A-C	VUS	2023-05-25	2	0	2		12-112940030-C-T	Likely Benign	2023-06-05	-2
16-3293403-T-C	0			16-3293403-T-C	0			16-2154549-G-A	Benign		-6				16-20352637-G-C	-9	2023-05-25		10-89690828-G-A	Benign	2023-05-25	0	-8	-8		12-120127985-C-T	Likely Benign	2023-06-05	-2
16-3293407-T-C	-8			16-3293407-T-C	-8			16-2154551-G-A	Benign		-6				16-20359849-C-G	1			10-89692774-A-G	VUS lean LB	2023-05-25	0	-1	-1		12-120128208-G-A	Likely Benign	2023-06-05	-2
16-3293447-C-G	0			16-3293447-C-G	0			16-2154614-C-T	Benign		-6				16-20359916-G-C	11	2023-05-25		10-89692927-A-G	Likely Benign	2023-05-25	0	-5	-5		12-120139683-T-C	Likely Benign	2023-06-05	-2
16-3293447-C-T	0			16-3293447-C-T	0			16-2154615-G-A	Likely Benign		-5				16-20359916-G-C	3	2023-05-25		10-89711873-A-G	Pathogenic	2023-05-25	13	0	13		12-120156196-G-A	Likely Benign	2023-06-05	-2
16-3293872-G-A	9			16-3293872-G-A	9			16-2154618-C-T	Benign	45071	-10				16-20360085-G-C	-8	2023-05-25		10-89711961-G-A	Benign	2023-05-25	0	-10	-10		12-120156206-G-A	Likely Benign	2023-06-05	-2
16-3293876-GC-G	9			16-3293876-GC-G	9			16-2154623-T-C	Benign	45071	-9				16-20360306-C-A	9			10-89711961-G-A	Benign		0	-6	-6		12-120159171-C-G	Likely Benign	2023-06-05	-2
16-3294068-C-T	3			16-3294068-C-T	3			16-2155452-C-T	Benign		-6				16-20360368-G-T	1			10-89717685-A-C	VUS		2	0	2		12-120166407-T-C	Likely Benign	2023-06-05	-2
16-3299675-G-A	-4			16-3299675-G-A	-4			16-2155881-G-A	Benign		-6				16-20360418-A-T	6			10-89717734-C-T	VUS lean LB	2023-05-25	1	-1	0		12-120172048-C-T	Likely Benign	2023-06-05	-2
16-3304380-C-T	-8			16-3304380-C-T	-8			16-2155991-TGCC-T	VUS	45071	3				16-20361091-G-GCCAGAT	1			10-89720649-A-T	Pathogenic	2023-05-25	11	0	11		12-120173049-G-A	Likely Benign	2023-06-05	-2
16-3633105-A-T	-6			16-3633105-A-T	-6			16-2156172-C-CGG	Likely Path		9				16-20362072-TC-T	-8	2023-05-25		10-90703570-C-T	VUS lean LP		5	0	5		12-120173052-G-A	Likely Benign	2023-06-05	-2
16-3639301-G-A	-6			16-3639301-G-A	-6			16-2156220-G-A	Benign		-6				16-2098062-GCGGGGTAAGTGGCGGTCCCCA-G	1	2023-05-25		10-90774206-A-G	VUS lean LB		1	0	1		12-120210598-G-A	Likely Benign	2023-06-05	-2
16-3640110-C-A	9			16-3640110-C-A	9			16-2156229-G-A	Benign	45071	-9				16-2103345-C-T	-9	2023-05-25		10-91222251-T-G	Benign		1	-8	-7		12-120220394-C-T	Likely Benign	2023-06-05	-2
16-3640530-A-G	-6			16-3640530-A-G	-6			16-2156280-G-A	Benign		-6				16-2103372-C-T	-6			10-93410-C-T	Likely Benign		0	-4	-4		12-120313950-G-A	Likely Benign	2023-06-05	-2
16-3640715-G-A	-6			16-3640715-G-A	-6			16-2156401-G-A	VUS lean LB	45071	0				16-2103416-C-T	-5			10-95263028-G-C	VUS lean LB	2023-05-25	1	-2	-1		12-121426790-G-A	Likely Benign	2023-06-05	-2
16-3640893-C-A	-6			16-3640893-C-A	-6			16-2156512-C-CCCT	VUS lean LB	45071	-1				16-2103486-G-T	-8	2023-05-25		10-95263029-G-C	VUS lean LB	2023-05-25	1	-2	-1		12-121432115-G-T	Likely Benign	2023-06-05	-2
16-3641067-CAAATTCAT-C	9			16-3641067-CAAATTCAT-C	9			16-2156613-G-A	Benign	45071	-9				16-2106216-G-A	-6			10-95263031-G-C	VUS lean LB	2023-05-25	1	-1	0		12-133313556-C-T	Likely Benign	2023-06-05	-2
16-3641280-C-T	-5			16-3641280-C-T	-5			16-2156840-C-T	Likely Benign	45071	-2				16-2106725-C-G	-6			10-95275300-C-T	VUS lean LB	2023-05-25	1	-2	-1		12-133318007-T-C	Likely Benign	2023-06-05	-2
16-3646180-C-T	-8			16-3646180-C-T	-8			16-2156883-C-T	Likely Benign		-5				16-2108847-G-A	-6			10-95277008-A-C	VUS lean LB	2023-05-25	0	-1	-1		12-49418669-C-T	Likely Benign	2023-06-05	-2
16-3646275-C-T	-6			16-3646275-C-T	-6			16-2157884-C-T	VUS lean LB	45071	1				16-2110765-C-T	-8	2023-05-25		10-95279445-G-A	VUS lean LB	2023-05-25	1	-2	-1		12-49426697-G-A	Likely Benign	2023-06-05	-2
16-3646323-G-A	-6			16-3646323-G-A	-6			16-2157957-G-A	Benign		-6				16-2112516-C-T	-6			10-95287703-T-C	VUS lean LB	2023-05-25	1	-1	0		12-49427522-G-A	Likely Benign	2023-06-05	-2
16-3650990-G-T	-6			16-3650990-G-T	-6			16-2158301-G-A	VUS lean LB	45071	0				16-2112983-C-A	0	2023-05-25		10-95287848-A-G	VUS lean LB	2023-05-25	1	-2	-1		12-49431421-G-A	Likely Benign	2023-06-05	-2
16-3656496-CTT-C	9			16-3656496-CTT-C	9			16-2158409-G-A	Benign		-6				16-2112988-C-T	-6			10-95517902-A-G	Benign		0	-8	-8		12-49440462-T-C	Likely Benign	2023-06-05	-2
16-3656525-C-T	-8			16-3656525-C-T	-8			16-2158419-G-A	Benign	45071	-8				16-2114372-C-T	-9	2023-05-25		10-96006242-A-G	VUS lean LB		1	0	1		12-49444178-A-T	Likely Benign	2023-06-05	-2
16-3658544-C-A	-6			16-3658544-C-A	-6			16-2158503-G-A	Benign		-6				16-2120487-G-A	-7	2023-05-25		10-97366631-G-A	VUS	2023-05-25	2	0	2		12-49444880-AGGGGACAGGGGTGGCTTCTCAAGCTCAGGGGACAGATGCGATTCCTCAGGCCGG-A	Likely Benign	2023-06-05	-2
16-3658876-G-A	-6			16-3658876-G-A	-6			16-2158512-G-A	VUS		3				16-2120561-G-A	-6			10-97369983-C-T	VUS	2023-05-25	2	0	2		12-49445337-G-C	Likely Benign	2023-06-05	-2
16-3706163-G-GGAGC	8			16-3706163-G-GGAGC	8			16-2158547-G-C	Benign		-6				16-2121830-T-C	-1	2023-05-25		10-97371181-G-A	VUS lean LB	2023-05-25	0	0	0		12-49445500-G-T	Likely Benign	2023-06-05	-2
16-3706715-C-T	0			16-3706715-C-T	0			16-2158623-T-C	Benign	45071	-9				16-2121839-A-G	-1	2023-05-25		10-97373869-A-G	VUS	2023-05-25	2	0	2		12-64521834-A-G	Likely Benign	2023-06-05	-2
16-3706715-CGA-C	8			16-3706715-CGA-C	8			16-2158672-G-A	Benign	45071	-8				16-2121869-C-T	-9	2023-05-25		10-97376243-G-A	VUS lean LB	2023-05-25	0	-1	-1		12-64521947-C-A	Likely Benign	2023-06-05	-2
16-3707092-C-T	0			16-3707092-C-T	0			16-2158680-C-T	Benign	45071	-9				16-2122868-C-T	-9	2023-05-25		10-97376308-G-A	VUS lean LB	2023-05-25	1	0	1		12-66788116-G-A	Likely Benign	2023-06-05	-2
16-3707306-A-AT	8			16-3707306-A-AT	8			16-2158712-G-A	Benign		-6				16-2124201-C-A	2	2023-05-25		10-97380918-G-A	VUS	2023-05-25	2	0	2		12-69203017-C-T	Likely Benign	2023-06-05	-2
16-3707310-C-CG	8			16-3707310-C-CG	8			16-2158729-G-A	Benign		-6				16-2124272-C-T	-6			10-97380935-C-T	VUS lean LB	2023-05-25	0	-1	-1		12-69233377-A-C	Likely Benign	2023-06-05	-2
16-3707917-TCAGTGACCACTATCCAGTGG-T	4			16-3707917-TCAGTGACCACTATCCAGTGG-T	4			16-2158805-G-A	Benign		-6				16-2125824-A-G	5	2023-05-25		10-97380982-G-A	VUS	2023-05-25	2	0	2		12-76739796-T-C	Likely Benign	2023-06-05	-2
16-3711990-G-A	0			16-3711990-G-A	0			16-2158837-C-T	Benign	45071	-10				16-2125876-G-A	-6			10-97380982-G-A	Likely Benign		2	-4	-2		12-88456506-T-C	Likely Benign	2023-06-05	-2
16-3711996-GA-G	9			16-3711996-GA-G	9			16-2158903-G-A	Benign		-6				16-2126131-G-A	3			10-97388153-C-T	VUS lean LB	2023-05-25	1	-1	0		12-88471554-T-C	Likely Benign	2023-06-05	-2
16-3716031-C-T	0			16-3716031-C-T	0			16-2158914-G-C	VUS		2				16-2126530-C-T	-6			10-97388202-T-C	VUS lean LB	2023-05-25	0	-1	-1		12-88478512-T-A	Likely Benign	2023-06-05	-2
16-3740937-C-CCTGGGGCCCAA	8			16-3740937-C-CCTGGGGCCCAA	8			16-2158959-G-C	Benign		-6				16-2127595-A-G	-6			10-97388430-A-G	VUS lean LB	2023-05-25	0	0	0		12-88480220-T-C	Likely Benign	2023-06-05	-2
16-3778363-C-T	-6			16-3778363-C-T	-6			16-2158983-T-A	Likely Benign		-5				16-2127624-C-T	9			10-97388438-C-T	VUS lean LB	2023-05-25	1	0	1		12-89745723-C-T	Likely Benign	2023-06-05	-2
16-3778424-T-C	-6			16-3778424-T-C	-6			16-2158989-G-C	Likely Benign		-5				16-2129045-G-A	-6			10-97397143-T-A	VUS lean LB	2023-05-25	1	-1	0		12-9089920-C-T	Likely Benign	2023-06-05	-2
16-3778438-G-GC	4			16-3778438-G-GC	4			16-2159016-C-T	Benign		-6				16-2130190-C-T	-8	2023-05-25		10-97402861-C-T	VUS	2023-05-25	2	0	2		13-100635203-G-A	Likely Benign	2023-06-05	-2
16-3778439-T-C	-6			16-3778439-T-C	-6			16-2159090-G-A	Benign	45071	-9				16-2130384-G-A	-6			10-97423827-C-A	VUS lean LB	2023-05-25	1	-1	0		13-110817330-C-T	Likely Benign	2023-06-05	-2
16-3778439-T-TGC	4			16-3778439-T-TGC	4			16-2159183-G-A	Benign		-6				16-2131696-G-A	-6			10-97440221-TGACTTACCTGTATAGA-T	Likely Path	2023-05-25	9	0	9		13-110831718-G-A	Likely Benign	2023-06-05	-2
16-3778583-A-C	-6			16-3778583-A-C	-6			16-2159205-G-A	Benign		-6				16-2131747-G-A	-6			10-97440221-TGACTTACCTGTATAGA-T	VUS lean LB		1	0	1		13-20567277-C-T	Likely Benign	2023-06-05	-2
16-3778883-G-A	-6			16-3778883-G-A	-6			16-2159255-C-T	VUS lean LB	45071	-1				16-2131761-G-T	1	2023-05-25		10-97442897-A-G	VUS	2023-05-25	2	0	2		13-20577061-G-T	Likely Benign	2023-06-05	-2
16-3778958-C-T	-6			16-3778958-C-T	-6			16-2159316-C-T	Benign		-6				16-2132467-GCT-G	4			10-97442903-T-C	VUS lean LB	2023-05-25	0	0	0		13-20593772-T-C	Likely Benign	2023-06-05	-2
16-3779057-G-A	-6			16-3779057-G-A	-6			16-2159344-G-C	Benign		-6				16-2132470-GCCAAGGA-G	4			10-97444248-G-T	VUS lean LB	2023-05-25	1	-1	0		13-20600893-A-G	Likely Benign	2023-06-05	-2
16-3779115-T-C	-5			16-3779115-T-C	-5			16-2159410-G-A	Likely Benign		-5				16-2133701-G-A	-8	2023-05-25		10-97444321-C-T	Benign	2023-05-25	0	-8	-8		13-20656157-A-T	Likely Benign	2023-06-05	-2
16-3779210-TG-T	9			16-3779210-TG-T	9			16-2159480-G-C	Benign		-6				16-2134221-C-T	-9	2023-05-25		10-97444373-A-C	Artifact	2023-05-25	0	-4	-4		13-25483962-A-T	Likely Benign	2023-06-05	-2
16-3779219-C-CC	9			16-3779219-C-CC	9			16-2159486-G-A	Benign	45071	-9				16-2134270-G-A	-6			10-97444373-A-C	VUS lean LB	2023-05-25	1	0	1		13-32893413-G-A	Likely Benign	2023-06-05	-2
16-3779392-TAGG-T	3			16-3779392-TAGG-T	3			16-2159507-G-A	Benign		-6				16-2134438-C-T	-9	2023-05-25		10-97444373-A-C	Likely Path		9	0	9		13-32906542-A-G	Likely Benign	2023-06-05	-2
16-3779477-G-A	-6			16-3779477-G-A	-6			16-2159529-T-C	Benign		-6				16-2134492-G-A	-9	2023-05-25		10-97446819-A-C	Likely Path	2023-05-25	9	-1	8		13-32911436-A-C	Likely Benign	2023-06-05	-2
16-3779612-G-C	-6			16-3779612-G-C	-6			16-2159557-C-T	Benign	45071	-8				16-2134495-C-T	-6			10-97446819-A-C	Likely Path		9	0	9		13-32911710-A-G	Likely Benign	2023-06-05	-2
16-3779771-T-C	-6			16-3779771-T-C	-6			16-2159850-G-A	Benign	45071	-10				16-2134522-G-A	-6			10-97446916-C-G	VUS lean LB	2023-05-25	1	0	1		13-32912402-A-G	Likely Benign	2023-06-05	-2
16-3786029-G-A	-6			16-3786029-G-A	-6			16-2159909-G-C	Benign		-6				16-2134539-G-A	-8	2023-05-25		10-97447396-A-G	VUS lean LB	2023-05-25	1	0	1		13-32912586-G-A	Likely Benign	2023-06-05	-2
16-3807282-C-T	-6			16-3807282-C-T	-6			16-2159924-G-A	Benign		-6				16-2134981-CCTT-C	-6	2023-05-25		10-97453149-G-A	VUS lean LB	2023-05-25	1	0	1		13-32972575-G-A	Likely Benign	2023-06-05	-2
16-3817737-C-T	-6			16-3817737-C-T	-6			16-2160088-G-A	Benign		-6				16-2134994-C-T	-9	2023-05-25		10-97453152-T-C	VUS lean LB	2023-05-25	1	0	1		13-39262986-C-T	Likely Benign	2023-06-05	-2
16-3817843-G-A	-5			16-3817843-G-A	-5			16-2160104-G-A	Benign		-6				16-2135299-C-T	-6			10-97453234-C-T	Likely Path	2023-05-25	9	0	9		13-39263061-C-T	Likely Benign	2023-06-05	-2
16-3819262-G-A	-6			16-3819262-G-A	-6			16-2160117-G-A	Benign	45071	-10				16-2136791-C-T	-9	2023-05-25		10-97453425-T-G	VUS lean LB	2023-05-25	1	-1	0		13-39263609-C-T	Likely Benign	2023-06-05	-2
16-3820723-T-C	-6			16-3820723-T-C	-6			16-2160197-C-CCTAACCA	Likely Path	45071	9				16-2136842-C-T	-9	2023-05-25		10-97453433-G-A	Benign	2023-05-25	0	-10	-10		13-39266384-G-A	Likely Benign	2023-06-05	-2
16-3823776-C-T	-6			16-3823776-C-T	-6			16-2160251-G-A	Benign		-6				16-2137857-C-T	-9	2023-05-25		10-97453433-G-A	Benign		0	-6	-6		13-39266456-G-A	Likely Benign	2023-06-05	-2
16-3827614-C-G	3			16-3827614-C-G	3			16-2160296-G-A	Benign	45071	-9				16-2137890-C-T	-6			10-97453476-G-T	VUS lean LB	2023-05-25	0	-1	-1		13-72063271-G-A	Likely Benign	2023-06-05	-2
16-3828159-C-A	9			16-3828159-C-A	9			16-2160310-C-T	Benign		-6				16-2137899-G-A	-9	2023-05-25		10-97453532-G-A	VUS lean LB	2023-05-25	1	-1	0		13-72255991-C-A	Likely Benign	2023-06-05	-2
16-3900932-T-C	-5			16-3900932-T-C	-5			16-2160323-G-A	Benign	45071	-9				16-2137924-TCCCTGCAGTGCAGGAAAGGTAGGGCCGGGTGGGG-T	0	2023-05-25		10-97453654-C-T	VUS	2023-05-25	2	0	2		13-72440801-G-A	Likely Benign	2023-06-05	-2
16-4382215-G-C	0			16-4382215-G-C	0			16-2160484-G-A	Benign	45071	-9				16-2138086-C-A	-9	2023-05-25		10-97453666-AG-A	VUS lean LB	2023-05-25	1	0	1		14-105243005-G-T	Likely Benign	2023-06-05	-2
16-4383414-A-T	-6			16-4383414-A-T	-6			16-2160584-G-A	Benign		-6				16-2138086-C-T	-6			10-97453678-TC-T	VUS lean LB	2023-05-25	0	0	0		14-105243046-C-T	Likely Benign	2023-06-05	-2
16-46761277-AC-A	9			16-46761277-AC-A	9			16-2160622-C-T	Benign	45071	-10				16-2138293-CCGGCTCCGCCACATCAAG-C	3	2023-05-25		11-101323793-C-T	Likely Path		9	0	9		14-105258974-C-T	Likely Benign	2023-06-05	-2
16-49669861-G-T	-6			16-49669861-G-T	-6			16-2160627-G-C	Benign		-6				16-2138508-G-C	-8	2023-05-25		11-101323799-G-A	Likely Path		9	0	9		14-21790089-G-A	Likely Benign	2023-06-05	-2
16-49669923-G-A	-6			16-49669923-G-A	-6			16-2160644-G-A	Benign		-6				16-2138570-C-T	-6	2023-05-25		11-101325783-A-C	VUS lean LB		1	0	1		14-21794291-G-A	Likely Benign	2023-06-05	-2
16-49670775-G-A	-6			16-49670775-G-A	-6			16-2160673-G-A	Benign	45071	-9				16-2139769-G-GT	5			11-101342039-C-T	VUS lean LB		1	0	1		14-21795940-G-A	Likely Benign	2023-06-05	-2
16-49671432-C-A	-5			16-49671432-C-A	-5			16-2160682-C-T	Likely Benign	45071	-5				16-2139814-G-A	-9	2023-05-25		11-101344338-G-GA	Likely Path		9	0	9		14-35568501-T-C	Likely Benign	2023-06-05	-2
16-49672376-G-A	-6			16-49672376-G-A	-6			16-2160716-C-T	Benign	45071	-9				16-2139875-G-A	-9	2023-05-25		11-101375266-T-C	VUS lean LB		1	0	1		14-45645962-A-G	Likely Benign	2023-06-05	-2
16-49856579-A-T	9			16-49856579-A-T	9			16-2160866-G-A	Benign	45071	-9				16-2139976-G-A	-9	2023-05-25		11-101375434-C-A	VUS lean LB		1	0	1		14-45646118-T-C	Likely Benign	2023-06-05	-2
16-50744519-C-T	8			16-50744519-C-T	8			16-2160904-C-T	Benign	45071	-10				16-2140070-G-A	-6			11-101375441-TG-T	Likely Path		9	0	9		14-45669105-T-C	Likely Benign	2023-06-05	-2
16-50744905-AG-A	8			16-50744905-AG-A	8			16-2161022-G-A	Benign		-6				16-2140071-G-A	-6			11-101454228-G-A	Likely Path		9	0	9		14-57051735-C-T	Likely Benign	2023-06-05	-2
16-50756618-T-A	9			16-50756618-T-A	9			16-2161054-TGAAG-T	Likely Path		9				16-2140180-G-A	-8	2023-05-25		11-102056748-G-T	Likely Path		9	0	9		14-77746364-C-T	Likely Benign	2023-06-05	-2
16-51171204-C-T	-5			16-51171204-C-T	-5			16-2161076-G-A	Benign		-6				16-2140294-C-T	-10	2023-05-25		11-102482620-G-A	Benign		0	-8	-8		14-92441008-G-A	Likely Benign	2023-06-05	-2
16-51171239-G-A	-6			16-51171239-G-A	-6			16-2161097-C-A	Benign	45071	-9				16-2140477-G-A	-9	2023-05-25		11-102826013-A-G	VUS lean LB		1	-1	0		14-92465711-A-G	Likely Benign	2023-06-05	-2
16-51171269-G-A	-6			16-51171269-G-A	-6			16-2161117-G-A	Benign	45071	-10				16-2140532-G-A	-9	2023-05-25		11-102826018-G-A	Likely Path		8	0	8		14-92471215-T-C	Likely Benign	2023-06-05	-2
16-51172597-A-G	9			16-51172597-A-G	9			16-2161150-G-A	Benign	45071	-8				16-2140596-G-A	-6			11-102980224-C-G	VUS lean LB	2023-05-25	1	0	1		14-92471683-G-A	Likely Benign	2023-06-05	-2
16-51172863-G-A	-6			16-51172863-G-A	-6			16-2161213-C-T	VUS lean LP		5				16-2140669-A-C	-1			11-102980368-G-A	VUS lean LB	2023-05-25	1	0	1		14-92472017-T-C	Likely Benign	2023-06-05	-2
16-51174229-G-A	-6			16-51174229-G-A	-6			16-2161235-C-T	Likely Benign	45071	-2				16-2140735-G-A	-6			11-102980453-C-T	VUS lean LB	2023-05-25	0	-1	-1		14-92472218-T-C	Likely Benign	2023-06-05	-2
16-51174255-C-G	-6			16-51174255-C-G	-6			16-2161238-G-A	Benign		-6				16-2140808-G-A	0	2023-05-25		11-102984971-T-G	VUS lean LB	2023-05-25	1	-1	0		14-95566124-T-C	Likely Benign	2023-06-05	-2
16-51174468-G-A	-6			16-51174468-G-A	-6			16-2161315-G-A	Likely Benign		-5				16-2140910-G-A	-9	2023-05-25		11-102984973-T-G	VUS lean LB	2023-05-25	1	-1	0		14-95574029-A-G	Likely Benign	2023-06-05	-2
16-51174747-ACT-A	11			16-51174747-ACT-A	11			16-2161421-G-A	Benign	45071	-9				16-2140912-G-C	-6			11-102987301-G-A	VUS lean LB	2023-05-25	0	0	0		15-40492521-C-T	Likely Benign	2023-06-05	-2
16-51174933-C-T	-6			16-51174933-C-T	-6			16-2161489-C-A	Benign		-6				16-2140954-G-A	-6			11-102987302-T-A	VUS lean LB	2023-05-25	0	0	0		15-41222867-C-A	Likely Benign	2023-06-05	-2
16-51174957-TAG-T	9			16-51174957-TAG-T	9			16-2161569-G-A	Benign		-6				16-2140972-G-C	-6			11-102991199-T-G	VUS lean LB	2023-05-25	1	-1	0		15-41228618-G-A	Likely Benign	2023-06-05	-2
16-51175382-G-A	0			16-51175382-G-A	0			16-2161643-C-T	Benign		-6				16-2141059-C-CGCCACCAGCA	9	2023-05-25		11-102991693-C-T	VUS lean LB	2023-05-25	0	0	0		15-42104191-G-A	Likely Benign	2023-06-05	-2
16-51175421-G-A	9			16-51175421-G-A	9			16-2161673-G-A	Benign		-6				16-2141077-C-T	0	2023-05-25		11-102992163-T-G	VUS lean LB	2023-05-25	1	-2	-1		15-42114423-A-C	Likely Benign	2023-06-05	-2
16-51175467-GCCCCC-G	9			16-51175467-GCCCCC-G	9			16-2161679-G-A	Benign	45071	-9				16-2141583-G-A	0	2023-05-25		11-102992224-A-C	Benign	2023-05-25	0	-8	-8		15-42114865-C-T	Review		-2
16-51175584-T-C	-6			16-51175584-T-C	-6			16-2161852-G-C	Benign	45071	-10				16-2141796-G-A	-9	2023-05-25		11-102993701-G-A	VUS lean LB	2023-05-25	1	-2	-1		15-42115696-G-A	Likely Benign	2023-06-05	-2
16-51175655-C-T	-6			16-51175655-C-T	-6			16-2162453-C-T	Benign	45071	-9				16-2141846-G-A	-6			11-102995941-C-T	VUS lean LB	2023-05-25	0	0	0		15-42116741-C-T	Likely Benign	2023-06-05	-2
16-51175657-CTG-C	0			16-51175657-CTG-C	0	2023-05-10		16-2162849-T-C	Benign	45071	-9				16-2141866-C-A	6	2023-05-25		11-103005110-CA-TT	Likely Benign	2023-05-25	0	-2	-2		15-49040744-T-C	Likely Benign	2023-06-05	-2
16-51175660-CT-C	0			16-51175660-CT-C	0	2023-05-10		16-2162944-C-G	Benign	45071	-9				16-2141909-T-G	10			11-103006650-A-C	VUS lean LB	2023-05-25	1	-1	0		15-49048132-G-C	Likely Benign	2023-06-05	-2
16-51175661-T-C	-6			16-51175661-T-C	-6			16-2163158-CTACT-C	Likely Path		9				16-2142083-C-G	-9	2023-05-25		11-103006653-G-A	VUS lean LB	2023-05-25	0	-1	-1		15-51751856-G-C	Likely Benign	2023-06-05	-2
16-51175743-C-T	-6			16-51175743-C-T	-6			16-2164269-G-A	Likely Benign		-5				16-2142113-G-A	-9	2023-05-25		11-103018559-G-T	VUS lean LB	2023-05-25	1	0	1		15-51756963-T-C	Likely Benign	2023-06-05	-2
16-51175744-G-A	-6			16-51175744-G-A	-6			16-2164509-G-A	Benign		-6				16-2142115-C-T	-2	2023-05-25		11-103019223-T-C	VUS lean LB	2023-05-25	1	-1	0		15-51758481-C-G	Likely Benign	2023-06-05	-2
16-51175754-C-G	-6			16-51175754-C-G	-6			16-2164593-G-C	Benign		-6				16-2142122-G-C	-6			11-103022864-G-T	Likely Path	2023-05-25	9	0	9		15-51773329-C-T	Likely Benign	2023-06-05	-2
16-51175841-T-C	-5			16-51175841-T-C	-5			16-2164831-C-A	Benign		-6				16-2142182-G-A	-1	2023-05-25		11-103024105-G-A	Benign	2023-05-25	0	-10	-10		15-51773467-C-T	Likely Benign	2023-06-05	-2
16-5127527-G-C	1			16-5127527-G-C	1			16-2164927-C-G	Likely Path	45071	9				16-2143033-G-A	-1	2023-05-25		11-103024105-G-A	Likely Benign	2023-05-25	0	-2	-2		15-51791472-T-C	Likely Benign	2023-06-05	-2
16-53679852-T-TG	9			16-53679852-T-TG	9			16-2165512-G-A	Benign		-6				16-2143097-G-A	-6			11-103024165-AT-A	Likely Path	2023-05-25	9	0	9		15-51791541-C-T	Likely Benign	2023-06-05	-2
16-53679855-AGTTGCCATCTG-A	9			16-53679855-AGTTGCCATCTG-A	9			16-2166084-T-G	Benign		-8				16-2143546-C-T	-10	2023-05-25		11-103025296-G-T	VUS lean LB	2023-05-25	0	-1	-1		15-51792000-C-T	Likely Benign	2023-06-05	-2
16-53686506-A-G	1			16-53686506-A-G	1			16-2166888-T-TA	Pathogenic	45071	11				16-2144014-C-G	-6			11-103025296-G-T	Likely Benign		0	-5	-5		15-51792317-G-C	Likely Benign	2023-06-05	-2
16-53686795-G-A	8			16-53686795-G-A	8			16-2167552-C-T	Benign	45071	-9				16-2144166-C-T	-6			11-103025331-T-G	VUS lean LB	2023-05-25	1	-1	0		15-51809289-C-T	Likely Benign	2023-06-05	-2
16-53720445-C-A	9			16-53720445-C-A	9			16-2167594-C-T	Benign	45071	-9				16-2144180-G-C	-10	2023-05-25		11-103025334-C-T	VUS lean LB	2023-05-25	0	0	0		15-51828581-A-G	Likely Benign	2023-06-05	-2
16-53730057-CA-C	1			16-53730057-CA-C	1			16-2168022-C-A	Benign	45071	-8				16-2144181-C-T	-6			11-103026168-C-A	Likely Benign	2023-05-25	0	-4	-4		15-53907952-C-G	Likely Benign	2023-06-05	-2
16-56227624-G-A	-2			16-56227624-G-A	-2			16-2168122-C-A	Benign	45071	-10				16-2147214-G-A	-6			11-103027122-A-C	VUS lean LB	2023-05-25	1	0	1		15-54025259-G-C	Review		-2
16-56362687-A-C	3			16-56362687-A-C	3			16-2168130-TGGCCAGA-T	Pathogenic		13				16-2147228-G-A	13			11-103027166-G-A	Benign	2023-05-25	0	-6	-6		15-73016923-A-G	Likely Benign	2023-06-05	-2
16-56368661-G-A	3			16-56368661-G-A	3			16-2168156-C-T	Benign	45071	-9				16-2147335-A-C	-6			11-103027166-G-A	Likely Benign	2023-05-25	0	-2	-2		15-76643618-C-G	Likely Benign	2023-06-05	-2
16-56370655-C-T	-6			16-56370655-C-T	-6			16-2168254-G-A	Benign		-6				16-2147374-C-T	-6			11-103027237-A-G	VUS lean LB	2023-05-25	1	-2	-1		15-76696937-A-G	Likely Benign	2023-06-05	-2
16-56370709-G-A	-6			16-56370709-G-A	-6			16-2168390-G-A	Benign	45071	-9				16-2147399-C-T	-6			11-103027246-A-G	VUS lean LB	2023-05-25	1	-1	0		15-77067392-G-A	Likely Benign	2023-06-05	-2
16-56377718-G-GTATTTTTTTTTTAATGA	9			16-56377718-G-GTATTTTTTTTTTAATGA	9			16-2168405-G-A	Benign	45071	-9				16-2147400-G-A	-6			11-103033872-C-T	VUS lean LB	2023-05-25	1	0	1		15-77087704-T-C	Likely Benign	2023-06-05	-2
16-56377727-CAA-C	9			16-56377727-CAA-C	9			16-2169161-T-A	Benign		-6				16-2147421-C-T	-6			11-103036649-T-C	VUS lean LB	2023-05-25	1	0	1		15-89856160-C-T	Likely Benign	2023-06-05	-2
16-56377731-AACAAGTCAGC-A	9			16-56377731-AACAAGTCAGC-A	9			16-21747639-G-T	VUS lean LP		4				16-2147485-C-T	-6			11-103036675-G-A	VUS lean LB	2023-05-25	1	0	1		15-90176401-C-T	Likely Benign	2023-06-05	-2
16-56377745-CAA-C	4			16-56377745-CAA-C	4			16-23387177-G-T	Likely Path		9				16-2147491-G-A	-6			11-103039527-C-T	VUS lean LB	2023-05-25	0	-1	-1		15-90188330-C-T	Likely Benign	2023-06-05	-2
16-56518732-G-A	8			16-56518732-G-A	8			16-23614792-G-C	Pathogenic		21				16-2147855-A-G	-6			11-103039621-A-G	VUS lean LB	2023-05-25	0	-1	-1		16-14029517-A-T	Likely Benign	2023-06-05	-2
16-56532451-CAG-C	9			16-56532451-CAG-C	9			16-23614833-G-A	Benign		-6				16-2147909-A-G	-5			11-103039637-C-A	Likely Benign	2023-05-25	0	-2	-2		16-14042178-G-A	Likely Benign	2023-06-05	-2
16-56532606-C-G	-5			16-56532606-C-G	-5			16-23619239-G-C	Likely Benign		-5				16-2147934-C-T	-6			11-103040874-A-G	VUS lean LB	2023-05-25	0	0	0		16-1561084-G-A	Likely Benign	2023-06-05	-2
16-56534926-G-A	8			16-56534926-G-A	8			16-23625380-A-G	Likely Benign		-5				16-2149652-C-T	-5			11-103040874-A-G	VUS lean LB		1	0	1		16-1576790-C-T	Likely Benign	2023-06-05	-2
16-56536711-G-A	8			16-56536711-G-A	8			16-23634354-C-CT	Likely Path		8				16-2149705-G-A	-6			11-103041025-A-C	VUS lean LB	2023-05-25	1	-1	0		16-1616202-G-A	Likely Benign	2023-06-05	-2
16-56548384-G-A	-4			16-56548384-G-A	-4			16-23635329-C-A	Likely Path		9				16-2149737-C-T	-6			11-103041640-G-A	VUS lean LB	2023-05-25	0	0	0		16-2106216-G-A	Likely Benign	2023-06-05	-2
16-56553729-GGCT-G	4			16-56553729-GGCT-G	4			16-23637631-C-T	VUS lean LB		1				16-2149738-G-A	-9	2023-05-25		11-103043996-A-G	VUS lean LB	2023-05-25	0	-1	-1		16-2120475-C-G	Likely Benign	2023-06-05	-2
16-56901062-G-C	-1			16-56901062-G-C	-1			16-23641096-G-A	Benign		-6				16-2149869-CAG-C	12	2023-05-25		11-103046980-T-G	VUS lean LB	2023-05-25	1	0	1		16-2126530-C-T	Likely Benign	2023-06-05	-2
16-56912074-G-T	17			16-56912074-G-T	17			16-23641133-C-T	Benign		-7				16-2149923-T-C	-2	2023-05-25		11-103046984-G-A	VUS lean LB	2023-05-25	0	0	0		16-2131747-G-A	Likely Benign	2023-06-05	-2
16-56913066-G-A	1			16-56913066-G-A	1			16-23641340-G-A	Benign		-6				16-2149956-G-A	8			11-103047069-C-T	VUS	2023-05-25	2	0	2		16-2138565-G-A	Likely Benign	2023-06-05	-2
16-56919195-C-A	9			16-56919195-C-A	9			16-23641665-G-A	Benign		-6				16-2149990-G-A	-6			11-103047082-G-C	Likely Benign	2023-05-25	0	-2	-2		16-2139862-G-A	Likely Benign	2023-06-05	-2
16-56919195-C-T	17			16-56919195-C-T	17			16-23646323-T-C	Benign		-8				16-2150067-C-T	-6			11-103047082-G-C	VUS lean LB		0	0	0		16-2140071-G-A	Likely Benign	2023-06-05	-2
16-56921849-G-A	17			16-56921849-G-A	17			16-23646673-C-T	Benign		-6				16-2150076-G-A	-9	2023-05-25		11-103048382-T-C	VUS lean LB	2023-05-25	1	-1	0		16-2140185-T-G	Likely Benign	2023-06-05	-2
16-56921879-G-A	10			16-56921879-G-A	10			16-23646866-T-C	Benign		-8				16-2150211-G-A	-6			11-103048393-G-A	Pathogenic		12	-1	11		16-2140489-G-A	Likely Benign	2023-06-05	-2
16-56936422-T-G	8			16-56936422-T-G	8			16-23646942-T-C	Benign		-6				16-2150394-A-G	0	2023-05-25		11-103048410-C-G	VUS lean LB	2023-05-25	1	-1	0		16-2140933-G-C	Likely Benign	2023-06-05	-2
16-56996966-GC-G	8			16-56996966-GC-G	8			16-23646945-C-T	VUS lean LB		-1				16-2150407-G-C	1			11-103048556-C-T	VUS lean LB	2023-05-25	0	-1	-1		16-2141461-C-T	Likely Benign	2023-06-05	-2
16-57005910-TC-T	9			16-57005910-TC-T	9			16-23647356-ATC-A	Pathogenic		21				16-2150460-G-A	0	2023-05-25		11-103055630-CTA-C	Likely Path	2023-05-25	9	0	9		16-2143943-G-A	Likely Benign	2023-06-05	-2
16-603027-GCCACCCCTGCACAGGTGCGCCCCCGCCCCTGCCCCC-G	0			16-603027-GCCACCCCTGCACAGGTGCGCCCCCGCCCCTGCCCCC-G	0			16-23647467-C-T	Benign		-6				16-2150466-T-A	-8	2023-05-25		11-103055681-T-C	VUS lean LB	2023-05-25	1	-1	0		16-2144014-C-G	Likely Benign	2023-06-05	-2
16-624138-CG-C	9			16-624138-CG-C	9			16-2367764-T-A	Benign		-8				16-2152110-G-A	-5			11-103055706-G-A	VUS lean LB	2023-05-25	1	-2	-1		16-2147335-A-C	Likely Benign	2023-06-05	-2
16-624424-C-T	-6			16-624424-C-T	-6			16-23702331-G-A	Likely Path		9				16-2152189-G-A	-9	2023-05-25		11-103057016-A-G	VUS lean LB	2023-05-25	0	-1	-1		16-2149705-G-A	Likely Benign	2023-06-05	-2
16-626237-C-G	-5			16-626237-C-G	-5			16-2546267-C-T	VUS		3				16-2152468-G-A	4			11-103057182-A-T	VUS lean LB	2023-05-25	1	-2	-1		16-2149737-C-T	Likely Benign	2023-06-05	-2
16-628403-CTG-C	8			16-628403-CTG-C	8			16-2546606-G-A	VUS		2				16-2152472-C-T	-6			11-103058065-G-A	VUS lean LB	2023-05-25	0	-1	-1		16-2149964-C-T	Likely Benign	2023-06-05	-2
16-628911-TCTA-T	-2			16-628911-TCTA-T	-2			16-2546768-C-T	Likely Path		9				16-2152548-G-A	-8	2023-05-25		11-103058178-T-A	VUS lean LB	2023-05-25	1	0	1		16-2150211-G-A	Likely Benign	2023-06-05	-2
16-632919-T-TA	9			16-632919-T-TA	9			16-2546790-G-A	Benign		-8				16-2152574-C-T	-6			11-103058206-G-A	VUS lean LB	2023-05-25	0	0	0		16-2152506-C-T	Likely Benign	2023-06-05	-2
16-633509-G-T	9			16-633509-G-T	9			16-2550954-C-T	Likely Path		9				16-2152619-C-T	-13	2023-05-25		11-103058253-GA-G	Likely Path	2023-05-25	9	0	9		16-2152842-C-T	Likely Benign	2023-06-05	-2
16-67201726-G-GC	4			16-67201726-G-GC	4			16-28878324-AAGTC-A	Likely Path	45071	9				16-2153307-C-T	-6			11-103058283-G-A	VUS lean LB	2023-05-25	1	0	1		16-2153307-C-T	Likely Benign	2023-06-05	-2
16-67516945-C-T	-8			16-67516945-C-T	-8			16-28880702-A-G	Benign	45071	-6				16-2153345-C-T	-10	2023-05-25		11-103058288-C-T	VUS lean LB	2023-05-25	0	-1	-1		16-2153313-G-A	Likely Benign	2023-06-05	-2
16-67645852-A-G	9			16-67645852-A-G	9			16-28884578-C-T	VUS lean LB	45071	1				16-2153369-C-T	-6			11-103059234-G-A	VUS lean LB	2023-05-25	0	-1	-1		16-2153378-C-T	Likely Benign	2023-06-05	-2
16-67654646-C-T	1			16-67654646-C-T	1			16-29825015-GC-G	VUS lean LP		4				16-2153378-C-T	-6			11-103059361-C-A	VUS lean LB	2023-05-25	1	0	1		16-2153468-C-T	Likely Benign	2023-06-05	-2
16-67691890-C-T	1			16-67691890-C-T	1			16-30098168-G-A	Pathogenic		10				16-2153383-TTGGCGGAGC-T	-2			11-103062818-T-C	VUS lean LB	2023-05-25	1	0	1		16-2153585-G-A	Likely Benign	2023-06-05	-2
16-67693625-G-A	9			16-67693625-G-A	9			16-30099819-A-G	VUS		3				16-2153395-C-T	-8			11-103062827-A-G	VUS lean LB	2023-05-25	1	-1	0		16-2153822-G-A	Likely Benign	2023-06-05	-2
16-68373764-C-T	8			16-68373764-C-T	8			16-30100451-G-A	Likely Benign		-3				16-2153404-C-T	-8			11-103068672-C-T	VUS lean LB	2023-05-25	0	-1	-1		16-2153834-C-T	Likely Benign	2023-06-05	-2
16-68373787-G-A	9			16-68373787-G-A	9			16-30100529-C-T	VUS lean LB		1				16-2153465-G-A	-5			11-103068791-A-G	Likely Benign	2023-05-25	0	-2	-2		16-2154536-C-T	Likely Benign	2023-06-05	-2
16-68386151-GTC-G	9			16-68386151-GTC-G	9			16-30722164-G-C	Benign	45071	-9				16-2153468-C-T	-6			11-103070201-A-G	VUS lean LB	2023-05-25	1	-1	0		16-2155452-C-T	Likely Benign	2023-06-05	-2
16-68862076-G-T	9			16-68862076-G-T	9			16-30723156-A-T	Likely Benign	45071	-4				16-2153585-G-A	-6			11-103074501-A-G	VUS lean LB	2023-05-25	0	-1	-1		16-2156280-G-A	Likely Benign	2023-06-05	-2
16-69680960-A-G	1			16-69680960-A-G	1			16-30723222-G-A	Benign	45071	-9				16-2153594-C-T	-9	2023-05-25		11-103086535-C-A	VUS lean LB	2023-05-25	1	-2	-1		16-2157957-G-A	Likely Benign	2023-06-05	-2
16-69718788-A-T	8			16-69718788-A-T	8			16-30723759-A-G	VUS lean LB		-1				16-2153618-C-T	-10	2023-05-25		11-103090641-T-C	VUS lean LB	2023-05-25	0	-1	-1		16-2158671-C-T	Likely Benign	2023-06-05	-2
16-70293083-G-A	9			16-70293083-G-A	9			16-30731483-C-T	VUS lean LB	45071	1				16-2153619-G-A	-9	2023-05-25		11-103090692-G-A	Likely Benign	2023-05-25	0	-4	-4		16-2158903-G-A	Likely Benign	2023-06-05	-2
16-70557374-C-A	9			16-70557374-C-A	9			16-30732510-T-C	VUS lean LB	45071	0				16-2153635-A-G	1			11-103090737-G-C	VUS lean LB	2023-05-25	1	-1	0		16-2158959-G-C	Likely Benign	2023-06-05	-2
16-72048540-C-T	-4			16-72048540-C-T	-4			16-30732558-C-A	Benign	45071	-8				16-2153685-C-G	-6			11-103091449-A-G	VUS lean LB	2023-05-25	1	0	1		16-2159016-C-T	Likely Benign	2023-06-05	-2
16-72090445-G-GC	9			16-72090445-G-GC	9			16-30732644-C-T	Benign	45071	-8				16-2153691-G-A	-6			11-103091449-A-G	VUS lean LB		0	0	0		16-2159205-G-A	Likely Benign	2023-06-05	-2
16-74683102-T-C	9			16-74683102-T-C	9			16-30734045-A-G	Benign	45071	-9				16-2153694-C-T	-9	2023-05-25		11-103104756-T-C	VUS lean LB	2023-05-25	1	-1	0		16-2159227-C-T	Likely Benign	2023-06-05	-2
16-75574073-G-C	9			16-75574073-G-C	9			16-30734940-TCTC-T	Likely Benign	45071	-2				16-2153714-C-T	-6			11-103107198-A-G	Benign	2023-05-25	0	-10	-10		16-2159344-G-C	Likely Benign	2023-06-05	-2
16-75576496-T-C	-4			16-75576496-T-C	-4			16-30735530-AGCAATTCTG-A	VUS	45071	3				16-2153724-G-A	-9	2023-05-25		11-103107198-A-G	Benign		0	-6	-6		16-2159480-G-C	Likely Benign	2023-06-05	-2
16-75579273-C-T	-4			16-75579273-C-T	-4			16-30740333-A-G	Benign	45071	-8				16-2153765-G-A	-9	2023-05-25		11-103114464-A-G	VUS lean LB	2023-05-25	0	-1	-1		16-2159529-T-C	Likely Benign	2023-06-05	-2
16-75589860-T-A	9			16-75589860-T-A	9			16-3076141-T-A	VUS lean LB		0				16-2153834-C-T	-6			11-103116086-G-A	Likely Benign	2023-05-25	0	-2	-2		16-2159909-G-C	Likely Benign	2023-06-05	-2
16-75589979-G-A	-6			16-75589979-G-A	-6			16-3076765-G-A	Likely Benign		-4				16-2153851-G-C	-6			11-103124170-G-A	Likely Benign	2023-05-25	0	-2	-2		16-2160088-G-A	Likely Benign	2023-06-05	-2
16-774344-C-A	9			16-774344-C-A	9			16-3077171-G-C	VUS lean LB		0				16-2153854-T-A	-6			11-103126196-C-T	VUS lean LB	2023-05-25	1	-2	-1		16-2160147-G-A	Likely Benign	2023-06-05	-2
16-84203661-T-G	-9			16-84203661-T-G	-9			16-3077380-G-A	VUS lean LB		0				16-2153858-G-T	-8			11-103126254-T-C	VUS lean LB	2023-05-25	1	-1	0		16-2160244-G-A	Likely Benign	2023-06-05	-2
16-86601918-C-G	-5			16-86601918-C-G	-5			16-30972782-C-T	VUS lean LB		-1				16-2153871-C-T	-10	2023-05-25		11-103126881-T-C	VUS	2023-05-25	2	0	2		16-2160310-C-T	Likely Benign	2023-06-05	-2
16-86602146-C-A	1			16-86602146-C-A	1			16-31497521-CA-C	Likely Path		9				16-2154491-C-T	-9	2023-05-25		11-103130662-T-C	VUS lean LB	2023-05-25	1	-1	0		16-2160333-G-A	Likely Benign	2023-06-05	-2
16-86602431-A-G	3			16-86602431-A-G	3			16-31499085-G-A	Benign		-8				16-2154531-G-T	-5			11-103130692-C-A	VUS	2023-05-25	3	0	3		16-2160523-G-A	Likely Benign	2023-06-05	-2
16-88503251-C-T	-4			16-88503251-C-T	-4			16-3293205-C-T	Likely Benign		-4				16-2154536-C-T	-6			11-103153758-G-C	Benign	2023-05-25	0	-9	-9		16-2160627-G-C	Likely Benign	2023-06-05	-2
16-88772966-G-T	1			16-88772966-G-T	1			16-3293257-C-A	VUS lean LB		0				16-2154542-G-A	-6			11-103153758-G-C	Likely Benign		0	-5	-5		16-2160807-G-A	Likely Benign	2023-06-05	-2
16-88776426-T-C	9			16-88776426-T-C	9			16-3293310-A-G	VUS lean LB		0				16-2154549-G-A	-6			11-103153768-C-T	VUS lean LB	2023-05-25	0	0	0		16-2160936-C-T	Likely Benign	2023-06-05	-2
16-88778691-C-T	-6			16-88778691-C-T	-6			16-3293403-T-C	VUS lean LB		0				16-2154551-G-A	-6			11-103158327-A-C	Likely Benign	2023-05-25	1	-4	-3		16-2161022-G-A	Likely Benign	2023-06-05	-2
16-88780062-C-A	4			16-88780062-C-A	4			16-3293407-T-C	Benign		-8				16-2154614-C-T	-6			11-103173911-C-T	Likely Benign	2023-05-25	0	-2	-2		16-2161076-G-A	Likely Benign	2023-06-05	-2
16-88780813-G-T	-6			16-88780813-G-T	-6			16-3293447-C-G	VUS lean LB		0				16-2154615-G-A	-5			11-103175330-A-G	Likely Benign		1	-4	-3		16-2161095-G-A	Likely Benign	2023-06-05	-2
16-88780866-C-A	9			16-88780866-C-A	9			16-3293447-C-T	VUS lean LB		0				16-2154618-C-T	-10	2023-05-25		11-103178514-A-G	VUS lean LB	2023-05-25	1	-2	-1		16-2161569-G-A	Likely Benign	2023-06-05	-2
16-88781062-G-A	-6			16-88781062-G-A	-6			16-3293872-G-A	Likely Path		9				16-2154623-T-C	-9	2023-05-25		11-103182638-G-C	VUS	2023-05-25	2	0	2		16-2164841-T-C	Likely Benign	2023-06-05	-2
16-88781082-C-T	-6			16-88781082-C-T	-6			16-3293876-GC-G	Likely Path		9				16-2155452-C-T	-6			11-103182652-T-G	VUS lean LB	2023-05-25	0	0	0		16-2165512-G-A	Likely Benign	2023-06-05	-2
16-88781510-CAG-C	8			16-88781510-CAG-C	8			16-3294068-C-T	VUS		3				16-2155881-G-A	-6			11-103182766-A-T	VUS lean LB	2023-05-25	1	0	1		16-2166097-C-T	Likely Benign	2023-06-05	-2
16-88781651-C-T	9			16-88781651-C-T	9			16-3299675-G-A	Likely Benign		-4				16-2155991-TGCC-T	3	2023-05-25		11-103187322-TACA-T	VUS	2023-05-25	3	0	3		16-2166579-G-A	Likely Benign	2023-06-05	-2
16-88800909-C-T	1			16-88800909-C-T	1			16-3304380-C-T	Benign		-8				16-2156172-C-CGG	9			11-103191758-G-A	Likely Benign	2023-05-25	0	-2	-2		16-2167646-G-A	Likely Benign	2023-06-05	-2
16-88804135-C-G	4			16-88804135-C-G	4			16-3633105-A-T	Benign		-6				16-2156220-G-A	-6			11-103191782-T-C	VUS lean LB	2023-05-25	1	-1	0		16-2168449-C-T	Likely Benign	2023-06-05	-2
16-88876544-T-A	2			16-88876544-T-A	2			16-3639301-G-A	Benign		-6				16-2156229-G-A	-9	2023-05-25		11-103191921-C-T	VUS lean LB	2023-05-25	1	-1	0		16-2185509-G-A	Likely Benign	2023-06-05	-2
16-8900261-A-AG	1			16-8900261-A-AG	1			16-3640110-C-A	Likely Path		9				16-2156280-G-A	-6			11-103194659-A-C	VUS lean LB	2023-05-25	1	-2	-1		16-23614833-G-A	Likely Benign	2023-06-05	-2
16-8904918-TCACCCTTTCATTCCCAG-T	1			16-8904918-TCACCCTTTCATTCCCAG-T	1			16-3640530-A-G	Benign		-6				16-2156401-G-A	0	2023-05-25		11-103229008-C-G	VUS lean LB	2023-05-25	1	-2	-1		16-23619228-C-G	Likely Benign	2023-06-05	-2
16-8904956-G-A	-4			16-8904956-G-A	-4			16-3640715-G-A	Benign		-6				16-2156512-C-CCCT	-1	2023-05-25		11-103229013-G-T	VUS lean LB	2023-05-25	0	0	0		16-23652466-G-A	Likely Benign	2023-06-05	-2
16-8905010-G-A	4			16-8905010-G-A	4			16-3640893-C-A	Benign		-6				16-2156613-G-A	-9	2023-05-25		11-103229053-C-G	VUS lean LB	2023-05-25	1	0	1		16-28877864-A-G	Likely Benign	2023-06-05	-2
16-8905030-G-A	2			16-8905030-G-A	2			16-3641067-CAAATTCAT-C	Likely Path		9				16-2156840-C-T	-2	2023-05-25		11-103270606-C-T	VUS lean LB	2023-05-25	0	-1	-1		16-28880702-A-G	Likely Benign	2023-06-05	-2
16-8905517-T-C	4			16-8905517-T-C	4			16-3641280-C-T	Likely Benign		-5				16-2156883-C-T	-5			11-103327056-G-A	Likely Benign	2023-05-25	0	-2	-2		16-30732218-C-T	Likely Benign	2023-06-05	-2
16-89180844-G-A	-8			16-89180844-G-A	-8			16-3646180-C-T	Benign		-8				16-2157884-C-T	1	2023-05-25		11-103327079-A-C	Likely Benign	2023-05-25	0	-2	-2		16-30734940-TCTC-T	Likely Benign	2023-06-05	-2
16-89211752-TAC-T	9			16-89211752-TAC-T	9			16-3646275-C-T	Benign		-6				16-2157957-G-A	-6			11-103327079-A-C	Benign		0	-6	-6		16-30735699-A-G	Likely Benign	2023-06-05	-2
16-89211778-G-C	-4			16-89211778-G-C	-4			16-3646323-G-A	Benign		-6				16-2158301-G-A	0	2023-05-25		11-103339363-T-G	VUS lean LB	2023-05-25	1	0	1		16-30745922-C-T	Likely Benign	2023-06-05	-2
16-89212443-C-A	0			16-89212443-C-A	0			16-3650990-G-T	Benign		-6				16-2158409-G-A	-5	2023-05-25		11-103349829-T-C	Likely Benign	2023-05-25	0	-2	-2		16-30748905-C-T	Likely Benign	2023-06-05	-2
16-89220556-C-T	-8			16-89220556-C-T	-8			16-3656496-CTT-C	Likely Path		9				16-2158409-G-A	-6			11-103349890-A-T	Likely Benign	2023-05-25	0	-2	-2		16-3077171-G-C	Review		-2
16-89350649-C-T	-1			16-89350649-C-T	-1			16-3656525-C-T	Benign		-8				16-2158419-G-A	-8	2023-05-25		11-108114679-G-T	Likely Path		9	0	9		16-3641054-C-T	Likely Benign	2023-06-05	-2
16-8941632-G-A	-4			16-8941632-G-A	-4			16-3658544-C-A	Benign		-6				16-2158503-G-A	-6			11-108129761-T-A	VUS lean LB		1	0	1		16-3652237-G-A	Likely Benign	2023-06-05	-2
16-8941651-C-G	-4			16-8941651-C-G	-4			16-3658876-G-A	Benign		-6				16-2158512-G-A	3			11-108137925-CG-AT	VUS lean LB		1	0	1		16-3658544-C-A	Likely Benign	2023-06-05	-2
16-8941663-G-C	-4			16-8941663-G-C	-4			16-3706163-G-GGAGC	Likely Path		8				16-2158547-G-C	-6			11-108180945-G-C	Likely Benign		0	-4	-4		16-3767506-C-A	Likely Benign	2023-06-05	-2
16-89590631-TG-T	9			16-89590631-TG-T	9			16-3706715-C-T	VUS lean LB		0				16-2158623-T-C	-9	2023-05-25		11-108186757-G-A	VUS lean LB		1	0	1		16-3778583-A-C	Likely Benign	2023-06-05	-2
16-89598912-C-T	8			16-89598912-C-T	8			16-3706715-CGA-C	Likely Path		8				16-2158672-G-A	-8	2023-05-25		11-108201108-T-G	Likely Benign		0	-4	-4		16-3779211-G-T	Likely Benign	2023-06-05	-2
16-89611100-C-T	8			16-89611100-C-T	8			16-3707092-C-T	VUS lean LB		0				16-2158680-C-T	-9	2023-05-25		11-108202168-TAGAG-T	VUS lean LB		1	0	1		16-3779477-G-A	Likely Benign	2023-06-05	-2
16-89613064-AGGAGAGGCG-A	-4			16-89613064-AGGAGAGGCG-A	-4			16-3707306-A-AT	Likely Path		8				16-2158712-G-A	-6			11-108204612-G-A	Likely Path		9	0	9		16-3817737-C-T	Likely Benign	2023-06-05	-2
16-89613145-C-T	-8			16-89613145-C-T	-8			16-3707310-C-CG	Likely Path		8				16-2158729-G-A	-6			11-108384832-G-A	Likely Path		8	0	8		16-3823776-C-T	Likely Benign	2023-06-05	-2
16-89805301-G-C	-5			16-89805301-G-C	-5			16-3707917-TCAGTGACCACTATCCAGTGG-T	VUS lean LP		4				16-2158805-G-A	-6			11-111635566-C-T	Benign		0	-8	-8		16-3842037-A-G	Likely Benign	2023-06-05	-2
16-89805639-C-A	1			16-89805639-C-A	1			16-3708208-A-AGCAATCATGGCGTTCTCGTATATCTGAAAG	VUS	45071	3				16-2158837-C-T	-10	2023-05-25		11-111675817-C-A	VUS lean LB	2023-05-25	0	0	0		16-4383414-A-T	Likely Benign	2023-06-05	-2
16-89807249-GAGA-G	-2			16-89807249-GAGA-G	-2			16-3711990-G-A	VUS lean LB		0				16-2158903-G-A	-6			11-111675817-C-A	VUS lean LB		1	0	1		16-49669737-G-A	Likely Benign	2023-06-05	-2
16-89811362-C-A	1			16-89811362-C-A	1			16-3711996-GA-G	Likely Path	45071	9				16-2158914-G-C	2			11-111680418-T-C	Likely Benign	2023-05-25	0	-2	-2		16-49669833-T-C	Likely Benign	2023-06-05	-2
16-89811382-C-A	1			16-89811382-C-A	1			16-3713446-TCTC-T	Likely Benign	45071	-2				16-2158959-G-C	-6			11-111709077-G-A	Likely Path	2023-05-25	9	0	9		16-49670458-G-A	Likely Benign	2023-06-05	-2
16-89811409-C-T	-5			16-89811409-C-T	-5			16-3716031-C-T	VUS lean LB		0				16-2158983-T-A	-5			11-111711468-G-A	VUS lean LB	2023-05-25	1	-1	0		16-49670775-G-A	Likely Benign	2023-06-05	-2
16-89811470-GCCA-G	3			16-89811470-GCCA-G	3			16-3722703-C-T	Likely Benign	45071	-5				16-2158989-G-C	-5			11-111715397-A-G	VUS lean LB	2023-05-25	0	-1	-1		16-49670819-C-A	Likely Benign	2023-06-05	-2
16-89813078-G-C	-5			16-89813078-G-C	-5			16-3740937-C-CCTGGGGCCCAA	Likely Path	45071	8				16-2159016-C-T	-6			11-111715439-T-C	VUS lean LB	2023-05-25	1	-1	0		16-49856589-T-G	Likely Benign	2023-06-05	-2
16-89828357-C-T	2			16-89828357-C-T	2			16-3778363-C-T	Benign	45071	-10				16-2159090-G-A	-9	2023-05-25		11-111724420-C-A	Likely Benign	2023-05-25	0	-2	-2		16-51172856-C-T	Likely Benign	2023-06-05	-2
16-89831481-CAG-C	-4			16-89831481-CAG-C	-4			16-3778400-T-TTGCTGCTGC	VUS lean LB	45071	0				16-2159183-G-A	-6			11-111724463-T-C	VUS lean LB	2023-05-25	1	-1	0		16-51174468-G-A	Likely Benign	2023-06-05	-2
16-89836574-C-T	1			16-89836574-C-T	1			16-3778424-T-C	Benign	45071	-9				16-2159205-G-A	-6			11-111724464-T-C	VUS lean LB	2023-05-25	1	-1	0		16-53690479-C-T	Likely Benign	2023-06-05	-2
16-89839765-G-C	-6			16-89839765-G-C	-6			16-3778438-G-GC	VUS lean LP	45071	4				16-2159255-C-T	-1	2023-05-25		11-111735961-T-C	VUS lean LB	2023-05-25	1	-1	0		16-53721779-T-C	Likely Benign	2023-06-05	-2
16-89869669-G-A	1			16-89869669-G-A	1			16-3778439-T-C	Benign	45071	-9				16-2159316-C-T	-6			11-111741086-C-A	Artifact	2023-05-25	1	-1	0		16-56374870-C-T	Likely Benign	2023-06-05	-2
16-89871683-C-T	1			16-89871683-C-T	1			16-3778439-T-TGC	VUS lean LP	45071	4				16-2159344-G-C	-6			11-111741088-G-A	Artifact	2023-05-25	1	-2	-1		16-624424-C-T	Likely Benign	2023-06-05	-2
16-89871774-G-A	-6			16-89871774-G-A	-6			16-3778439-TTGCTGCTGC-T	VUS lean LB	45071	-1				16-2159410-G-A	-5			11-111741090-T-A	Artifact	2023-05-25	1	-2	-1		16-632964-G-A	Likely Benign	2023-06-05	-2
16-89882349-TTC-T	9			16-89882349-TTC-T	9			16-3778583-A-C	Benign		-6				16-2159480-G-C	-6			11-111741096-G-T	Artifact	2023-05-25	1	0	1		16-68389626-C-T	Likely Benign	2023-06-05	-2
16-89985750-C-CA	4			16-89985750-C-CA	4			16-3778883-G-A	Benign		-6				16-2159486-G-A	-9	2023-05-25		11-111741099-C-A	Artifact	2023-05-25	0	0	0		16-75579273-C-T	Likely Benign	2023-06-05	-2
16-89986130-T-C	-8			16-89986130-T-C	-8			16-3778958-C-T	Benign	45071	-9				16-2159507-G-A	-6			11-111742070-C-A	VUS lean LB	2023-05-25	0	0	0		16-75589979-G-A	Likely Benign	2023-06-05	-2
16-8999095-G-T	0			16-8999095-G-T	0			16-3779057-G-A	Benign		-6				16-2159529-T-C	-6			11-111742071-G-T	VUS lean LB	2023-05-25	1	0	1		16-89831407-C-T	Likely Benign	2023-06-05	-2
16-9858058-CTCTA-C	8			16-9858058-CTCTA-C	8			16-3779115-T-C	Benign	45071	-9				16-2159557-C-T	-8	2023-05-25		11-111959663-C-T	Likely Path		8	0	8		16-89842176-C-G	Likely Benign	2023-06-05	-2
17-10304362-C-T	4			17-10304362-C-T	4			16-3779210-TG-T	Likely Path		9				16-2159850-G-A	-10	2023-05-25		11-112099314-CAG-TAT	Likely Benign		0	-4	-4		16-89865598-G-T	Likely Benign	2023-06-05	-2
17-10315984-G-T	0			17-10315984-G-T	0			16-3779217-G-A	VUS lean LB	45071	1				16-2159909-G-C	-6			11-116661656-G-A	VUS lean LP		8	-4	4		16-89871774-G-A	Likely Benign	2023-06-05	-2
17-10447416-C-T	9			17-10447416-C-T	9			16-3779219-C-CC	Likely Path		9				16-2159924-G-A	-6			11-116706934-ACTT-A	VUS lean LB		0	0	0		16-89881011-G-T	Likely Benign	2023-06-05	-2
17-10533514-C-CTG	9			17-10533514-C-CTG	9			16-3779392-TAGG-T	VUS	45071	3				16-2160088-G-A	-6			11-116708102-A-G	VUS		3	0	3		17-17122418-G-A	Likely Benign	2023-06-05	-2
17-11502116-CT-C	4			17-11502116-CT-C	4			16-3779477-G-A	Benign		-6				16-2160104-G-A	-6			11-116708192-C-T	Likely Benign		0	-5	-5		17-17696557-G-A	Likely Benign	2023-06-05	-2
17-12915101-T-C	0			17-12915101-T-C	0			16-3779612-G-C	Benign		-6				16-2160117-G-A	-10	2023-05-25		11-117214932-GAA-G	Likely Path	2023-05-25	9	0	9		17-17696778-C-A	Likely Benign	2023-06-05	-2
17-15134282-C-A	0			17-15134282-C-A	0			16-3779771-T-C	Benign		-6				16-2160197-C-CCTAACCA	9	2023-05-25		11-117242016-C-A	VUS lean LB	2023-05-25	1	-2	-1		17-17696779-G-A	Likely Benign	2023-06-05	-2
17-15134364-G-A	-8			17-15134364-G-A	-8			16-3786029-G-A	Benign		-6				16-2160251-G-A	-6			11-117244534-C-T	Likely Benign	2023-05-25	0	-2	-2		17-17696949-T-C	Likely Benign	2023-06-05	-2
17-15142901-A-G	1			17-15142901-A-G	1			16-3807282-C-T	Benign		-6				16-2160296-G-A	-9	2023-05-25		11-117251365-C-T	VUS lean LB	2023-05-25	1	-1	0		17-17699620-G-A	Likely Benign	2023-06-05	-2
17-16842967-C-T	8			17-16842967-C-T	8			16-3817737-C-T	Benign		-6				16-2160310-C-T	-6			11-117252545-ACT-A	Likely Path	2023-05-25	9	0	9		17-17700973-G-A	Likely Benign	2023-06-05	-2
17-16843729-G-T	-8			17-16843729-G-T	-8			16-3817843-G-A	Benign	45071	-9				16-2160323-G-A	-9	2023-05-25		11-117257978-T-C	VUS lean LB	2023-05-25	1	-2	-1		17-17701516-G-A	Likely Benign	2023-06-05	-2
17-16843759-A-C	-4			17-16843759-A-C	-4			16-3819262-G-A	Benign	45071	-9				16-2160484-G-A	-9	2023-05-25		11-117261511-G-A	VUS lean LB	2023-05-25	1	-1	0		17-27064937-C-A	Likely Benign	2023-06-05	-2
17-16843779-G-C	8			17-16843779-G-C	8			16-3819294-C-T	Benign	45071	-8				16-2160584-G-A	-6			11-117261560-C-T	Likely Path	2023-05-25	9	0	9		17-29490269-C-T	Likely Benign	2023-06-05	-2
17-16852237-A-T	-4			17-16852237-A-T	-4			16-3820723-T-C	Benign	45071	-10				16-2160622-C-T	-10	2023-05-25		11-117263787-T-C	VUS lean LB	2023-05-25	1	-2	-1		17-29553474-G-A	Likely Benign	2023-06-05	-2
17-16852292-G-GT	4			17-16852292-G-GT	4			16-3823776-C-T	Benign		-6				16-2160627-G-C	-6			11-117265068-G-A	VUS lean LB	2023-05-25	1	-1	0		17-29556206-C-G	Likely Benign	2023-06-05	-2
17-16855862-A-ATC	9			17-16855862-A-ATC	9			16-3827614-C-G	VUS	45071	2				16-2160644-G-A	-6			11-117266257-C-T	VUS lean LB	2023-05-25	1	-1	0		17-29585418-C-T	Likely Benign	2023-06-05	-2
17-17118314-T-C	6			17-17118314-T-C	6			16-3828159-C-A	Likely Path		9				16-2160673-G-A	-9	2023-05-25		11-117266404-C-T	VUS lean LB		0	0	0		17-29587482-G-A	Likely Benign	2023-06-05	-2
17-17127318-C-A	3			17-17127318-C-A	3			16-3900932-T-C	Likely Benign		-5				16-2160682-C-T	-5	2023-05-25		11-117266806-G-C	Likely Benign	2023-05-25	1	-3	-2		17-29664866-G-A	Likely Benign	2023-06-05	-2
17-17696778-C-A	-6			17-17696778-C-A	-6			16-4382215-G-C	VUS lean LB		0				16-2160716-C-T	-9	2023-05-25		11-117267309-A-T	VUS lean LB	2023-05-25	1	-2	-1		17-41244952-G-A	Likely Benign	2023-06-05	-2
17-17696779-G-A	-6			17-17696779-G-A	-6			16-4383414-A-T	Benign		-6				16-2160866-G-A	-9	2023-05-25		11-117267883-C-T	Likely Path	2023-05-25	8	0	8		17-41245667-G-C	Likely Benign	2023-06-05	-2
17-17696872-C-T	-6			17-17696872-C-T	-6			16-46761277-AC-A	Likely Path		9				16-2160904-C-T	-10	2023-05-25		11-117267896-C-G	VUS lean LB	2023-05-25	1	-1	0		17-41738813-A-G	Likely Benign	2023-06-05	-2
17-17696987-C-T	-5			17-17696987-C-T	-5			16-49669861-G-T	Benign		-6				16-2161022-G-A	-6			11-117279640-C-A	VUS lean LB	2023-05-25	1	-2	-1		17-56288066-C-T	Likely Benign	2023-06-05	-2
17-17697101-AGCAGCAG-A	-1			17-17697101-AGCAGCAG-A	-1			16-49669923-G-A	Benign		-6				16-2161054-TGAAG-T	9			11-117279718-A-C	VUS lean LB	2023-05-25	1	-2	-1		17-56290388-G-A	Likely Benign	2023-06-05	-2
17-17697101-AGCAGCAGCAGCAG-A	-1			17-17697101-AGCAGCAGCAGCAG-A	-1			16-49670775-G-A	Benign		-6				16-2161076-G-A	-6			11-117279720-C-T	Likely Benign	2023-05-25	0	-2	-2		17-56292126-C-T	Likely Benign	2023-06-05	-2
17-17697541-C-T	-6			17-17697541-C-T	-6			16-49671432-C-A	Likely Benign		-5				16-2161097-C-A	-9	2023-05-25		11-117280510-A-ACCCCCCCC	Likely Path	2023-05-25	8	0	8		17-59934482-G-A	Likely Benign	2023-06-05	-2
17-17697575-T-C	2			17-17697575-T-C	2			16-49672376-G-A	Benign		-6				16-2161117-G-A	-10	2023-05-25		11-117280534-T-C	Likely Benign	2023-05-25	0	-2	-2		17-61559843-C-T	Likely Benign	2023-06-05	-2
17-17697918-C-T	-6			17-17697918-C-T	-6			16-49856579-A-T	Likely Path		9				16-2161150-G-A	-8	2023-05-25		11-117280638-G-A	VUS lean LB	2023-05-25	0	-1	-1		17-61560492-G-A	Likely Benign	2023-06-05	-2
17-17698156-C-T	-6			17-17698156-C-T	-6			16-50744519-C-T	Likely Path		8				16-2161213-C-T	5			11-117281577-C-T	Likely Benign	2023-05-25	0	-2	-2		17-61562654-C-G	Likely Benign	2023-06-05	-2
17-17700774-G-T	-6			17-17700774-G-T	-6			16-50744905-AG-A	Likely Path		8				16-2161235-C-T	-2	2023-05-25		11-117282575-C-T	Likely Path	2023-05-25	8	0	8		17-61562724-C-A	Review		-2
17-17700973-G-A	-6			17-17700973-G-A	-6			16-50756618-T-A	Likely Path		9				16-2161238-G-A	-6			11-117282575-C-T	VUS lean LB		0	0	0		17-61566111-C-T	Likely Benign	2023-06-05	-2
17-17701516-G-A	-6			17-17701516-G-A	-6			16-51171204-C-T	Benign	45071	-9				16-2161315-G-A	-5			11-118367083-G-T	Likely Path		9	0	9		17-61570992-C-A	Likely Benign	2023-06-05	-2
17-17707375-C-A	0			17-17707375-C-A	0			16-51171239-G-A	Benign		-6				16-2161421-G-A	-9	2023-05-25		11-118373519-C-T	VUS lean LB		0	0	0		17-61574663-G-A	Likely Benign	2023-06-05	-2
17-17716781-C-A	0			17-17716781-C-A	0			16-51171269-G-A	Benign		-6				16-2161489-C-A	-6			11-118629588-A-C	Likely Path		9	0	9		17-68171308-G-A	Likely Benign	2023-06-05	-2
17-17719519-A-ACCC	-5			17-17719519-A-ACCC	-5			16-51172597-A-G	Likely Path	45071	9				16-2161569-G-A	-6			11-118828057-G-C	Likely Path		9	-1	8		17-73746248-G-A	Likely Benign	2023-06-05	-2
17-17719519-A-ACCCCCGC	-5			17-17719519-A-ACCCCCGC	-5			16-51172863-G-A	Benign		-6				16-2161643-C-T	-6			11-118895731-C-T	Likely Benign		0	-2	-2		17-73751199-G-A	Likely Benign	2023-06-05	-2
17-17719519-A-ACCCCCGCCACCCCACAC	-5			17-17719519-A-ACCCCCGCCACCCCACAC	-5			16-51174229-G-A	Benign	45071	-10				16-2161673-G-A	-6			11-118895900-C-T	Likely Path		9	0	9		17-7490761-G-C	Likely Benign	2023-06-05	-2
17-17719519-A-ACCCCCGCCACCCCACACCCCTGCCACCC	-5			17-17719519-A-ACCCCCGCCACCCCACACCCCTGCCACCC	-5			16-51174255-C-G	Benign	45071	-10				16-2161679-G-A	-9	2023-05-25		11-118896762-C-T	VUS lean LB		1	0	1		17-8077590-A-G	Likely Benign	2023-06-05	-2
17-17719519-A-ACCCCCGCCACCCCACACCCCTGCCACCCCCCAGCCC	-5			17-17719519-A-ACCCCCGCCACCCCACACCCCTGCCACCCCCCAGCCC	-5			16-51174468-G-A	Benign		-6				16-2161852-G-C	-10	2023-05-25		11-118962123-C-T	Pathogenic		18	0	18		18-10672765-G-A	Likely Benign	2023-06-05	-2
17-17719519-A-ACCCCCGCCACCCCACACCCCTGCCACCCCCCAGCCCCACCCCCC	-5			17-17719519-A-ACCCCCGCCACCCCACACCCCTGCCACCCCCCAGCCCCACCCCCC	-5			16-51174747-ACT-A	Pathogenic	45071	11				16-2162453-C-T	-9	2023-05-25		11-118963189-A-G	VUS lean LP		5	0	5		18-10675224-T-C	Likely Benign	2023-06-05	-2
17-17719519-A-ACCCCCGCCACCCCACACCCCTGCCACCCCCCAGCCCCACCCCCCCACCCCCAATCCCC	-5			17-17719519-A-ACCCCCGCCACCCCACACCCCTGCCACCCCCCAGCCCCACCCCCCCACCCCCAATCCCC	-5			16-51174933-C-T	Benign	45071	-9				16-2162849-T-C	-9	2023-05-25		11-119149287-A-ATCAGT	Likely Path		9	0	9		18-10677763-C-T	Likely Benign	2023-06-05	-2
17-17719519-A-ACCCCCGCCACCCCACACCCCTGCCACCCCCCAGCCCCACCCCCCCACCCCCAATCCCCCCAC	-5			17-17719519-A-ACCCCCGCCACCCCACACCCCTGCCACCCCCCAGCCCCACCCCCCCACCCCCAATCCCCCCAC	-5			16-51174957-TAG-T	Likely Path	45071	9				16-2162944-C-G	-9	2023-05-25		11-119155811-G-A	Likely Path		9	0	9		18-10681679-T-C	Likely Benign	2023-06-05	-2
17-18024424-GT-G	8			17-18024424-GT-G	8			16-51175382-G-A	VUS lean LB	45071	1				16-2163158-CTACT-C	9			11-124761441-G-A	VUS lean LP		8	-4	4		18-10699046-C-T	Likely Benign	2023-06-05	-2
17-18029771-G-C	9			17-18029771-G-C	9			16-51175421-G-A	Likely Path		9				16-2164269-G-A	-5			11-124967383-A-C	VUS lean LB	2023-05-25	1	0	1		18-10704607-C-T	Likely Benign	2023-06-05	-2
17-18047315-G-A	9			17-18047315-G-A	9			16-51175467-GCCCCC-G	Likely Path		9				16-2164509-G-A	-6			11-124971153-C-A	VUS lean LB	2023-05-25	1	-1	0		18-10705436-C-T	Likely Benign	2023-06-05	-2
17-19241062-C-G	-8			17-19241062-C-G	-8			16-51175584-T-C	Benign		-6				16-2164593-G-C	-6			11-124971153-C-A	VUS lean LB		1	0	1		18-10705649-G-A	Likely Benign	2023-06-05	-2
17-19263689-C-T	1			17-19263689-C-T	1			16-51175655-C-CGCTGCTGCT	Benign	45071	-9				16-2164831-C-A	-6			11-124971173-C-G	VUS lean LB	2023-05-25	1	-2	-1		18-10750103-T-C	Likely Benign	2023-06-05	-2
17-2568670-C-G	1			17-2568670-C-G	1			16-51175655-C-T	Benign		-6				16-2164927-C-G	9	2023-05-25		11-124972045-T-C	VUS lean LB	2023-05-25	1	-1	0		18-10758097-G-A	Likely Benign	2023-06-05	-2
17-26879568-AC-A	8			17-26879568-AC-A	8			16-51175655-CGCTGCTGCT-C	Benign	45071	-9				16-2165512-G-A	-6			11-124972088-A-G	VUS lean LB	2023-05-25	0	-1	-1		18-10761024-G-A	Likely Benign	2023-06-05	-2
17-27066186-C-G	1			17-27066186-C-G	1			16-51175657-CTG-C	VUS lean LB	45071	0				16-2166084-T-G	-8			11-124972219-G-C	VUS lean LB	2023-05-25	1	-1	0		18-10762608-T-C	Likely Benign	2023-06-05	-2
17-27068158-C-T	9			17-27068158-C-T	9			16-51175660-CT-C	VUS lean LB	45071	0				16-2166888-T-TA	11	2023-05-25		11-125831610-C-T	Benign		0	-6	-6		18-10855486-C-T	Likely Benign	2023-06-05	-2
17-27068493-GC-G	9			17-27068493-GC-G	9			16-51175661-T-C	Benign		-6				16-2167552-C-T	-9	2023-05-25		11-125850943-C-A	VUS lean LB		8	-8	0		18-10871269-C-T	Likely Benign	2023-06-05	-2
17-27829603-CTA-TTT	0			17-27829603-CTA-TTT	0			16-51175743-C-T	Benign	45071	-9				16-2167594-C-T	-9	2023-05-25		11-125871707-G-C	VUS lean LP		5	0	5		18-18975445-A-G	Likely Benign	2023-06-05	-2
17-27861220-C-T	1			17-27861220-C-T	1			16-51175744-G-A	Benign		-6				16-2168022-C-A	-8	2023-05-25		11-125875933-TGTATTTGTTTCAAAA-T	VUS		3	0	3		18-19076525-G-A	Likely Benign	2023-06-05	-2
17-29422306-G-C	-6			17-29422306-G-C	-6			16-51175754-C-G	Benign	45071	-10				16-2168122-C-A	-10	2023-05-25		11-125885377-CTG-C	Likely Path		9	0	9		18-21422482-G-A	Likely Benign	2023-06-05	-2
17-29482998-C-T	-6			17-29482998-C-T	-6			16-51175841-T-C	Benign	45071	-9				16-2168130-TGGCCAGA-T	13			11-125891210-G-C	VUS lean LB		0	0	0		18-21422482-GC-AG	Likely Benign	2023-06-05	-2
17-29490269-C-T	-6			17-29490269-C-T	-6			16-5127527-G-C	VUS lean LB		1				16-2168156-C-T	-9	2023-05-25		11-126215441-C-T	Benign		0	-8	-8		18-21422483-C-G	Likely Benign	2023-06-05	-2
17-29508769-A-G	-6			17-29508769-A-G	-6			16-53679852-T-TG	Likely Path		9				16-2168254-G-A	-6			11-128564068-C-T	VUS lean LB	2023-05-25	1	-1	0		18-21427428-C-T	Likely Benign	2023-06-05	-2
17-29509641-G-A	-6			17-29509641-G-A	-6			16-53679855-AGTTGCCATCTG-A	Likely Path		9				16-2168390-G-A	-9	2023-05-25		11-128564135-C-T	VUS lean LB	2023-05-25	1	-1	0		18-21481208-G-A	Review		-2
17-29527438-A-G	10			17-29527438-A-G	10			16-53686506-A-G	VUS lean LB		1				16-2168405-G-A	-9	2023-05-25		11-128628056-C-T	VUS lean LB	2023-05-25	1	-2	-1		18-21485563-G-T	Likely Benign	2023-06-05	-2
17-29527461-C-T	12			17-29527461-C-T	12			16-53686795-G-A	Likely Path		8				16-2169161-T-A	-6			11-128628181-G-C	VUS lean LB	2023-05-25	1	-1	0		18-42281511-G-A	Likely Benign	2023-06-05	-2
17-29528490-G-T	2			17-29528490-G-T	2			16-53720445-C-A	Likely Path		9				16-21747639-G-T	4			11-128634705-C-T	VUS lean LB	2023-05-25	0	0	0		18-42456691-A-C	Likely Benign	2023-06-05	-2
17-29553473-C-T	-6			17-29553473-C-T	-6			16-53730057-CA-C	VUS lean LB		1				16-23387177-G-T	9			11-128638164-G-A	VUS lean LB	2023-05-25	1	-1	0		18-42456692-C-T	Likely Benign	2023-06-05	-2
17-29554256-A-G	1			17-29554256-A-G	1			16-56227624-G-A	Likely Benign		-2				16-23614792-G-C	8	2023-05-25		11-128638410-C-A	VUS lean LB	2023-05-25	1	0	1		18-50741960-A-G	Likely Benign	2023-06-05	-2
17-29554554-C-G	7			17-29554554-C-G	7			16-56362687-A-C	VUS	45071	3				16-23614792-G-C	21			11-128651917-A-G	VUS lean LB	2023-05-25	1	0	1		18-67715403-C-T	Likely Benign	2023-06-05	-2
17-29557274-A-G	-6			17-29557274-A-G	-6			16-56368661-G-A	VUS		3				16-23614833-G-A	-6			11-128709252-A-C	VUS lean LB		1	0	1		19-1220466-G-A	Likely Benign	2023-06-05	-2
17-29559153-C-T	1			17-29559153-C-T	1			16-56370655-C-T	Benign		-6				16-23619239-G-C	-5			11-128781322-C-T	VUS	2023-05-25	3	0	3		19-1453313-C-T	Likely Benign	2023-06-05	-2
17-29559858-TACTC-T	13			17-29559858-TACTC-T	13			16-56370709-G-A	Benign		-6				16-23625380-A-G	-5			11-128781323-G-A	Likely Benign	2023-05-25	2	-4	-2		19-15353824-G-T	Likely Benign	2023-06-05	-2
17-29560021-C-T	-6			17-29560021-C-T	-6			16-56377718-G-GTATTTTTTTTTTAATGA	Likely Path		9				16-23634354-C-CT	9	2023-05-25		11-128781621-G-A	VUS lean LB	2023-05-25	1	-1	0		19-15355165-T-C	Likely Benign	2023-06-05	-2
17-29562767-A-G	3			17-29562767-A-G	3			16-56377727-CAA-C	Likely Path		9				16-23634354-C-CT	8			11-128781810-G-A	VUS lean LB	2023-05-25	1	-1	0		19-15355177-C-T	Likely Benign	2023-06-05	-2
17-29562787-C-T	-6			17-29562787-C-T	-6			16-56377731-AACAAGTCAGC-A	Likely Path		9				16-23635329-C-A	9			11-128781906-G-A	Benign	2023-05-25	0	-9	-9		19-15355260-T-C	Likely Benign	2023-06-05	-2
17-29562948-A-G	-5			17-29562948-A-G	-5			16-56377745-CAA-C	VUS lean LP		4				16-23637631-C-T	1			11-128781926-A-T	VUS	2023-05-25	3	0	3		19-15355266-G-A	Likely Benign	2023-06-05	-2
17-29585418-C-T	-6			17-29585418-C-T	-6			16-56518732-G-A	Likely Path		8				16-23641096-G-A	-6			11-128781957-G-A	Likely Benign	2023-05-25	0	-5	-5		19-15365050-C-T	Likely Benign	2023-06-05	-2
17-29653237-G-A	-6			17-29653237-G-A	-6			16-56519504-C-T	VUS	45071	2				16-23641133-C-T	-7			11-128786489-C-T	Likely Benign	2023-05-25	0	-4	-4		19-15375504-G-A	Likely Benign	2023-06-05	-2
17-29654553-C-T	13			17-29654553-C-T	13			16-56532451-CAG-C	Likely Path	45071	9				16-23641340-G-A	-6			11-128786598-G-T	VUS lean LB	2023-05-25	1	-1	0		19-15376223-G-A	Likely Benign	2023-06-05	-2
17-29654707-T-C	3			17-29654707-T-C	3			16-56532606-C-G	Benign	45071	-8				16-23641665-G-A	-6			11-133938869-C-G	Likely Benign	2023-05-25	1	-4	-3		19-15376268-G-A	Likely Benign	2023-06-05	-2
17-29654731-G-A	3			17-29654731-G-A	3			16-56534926-G-A	Likely Path		8				16-23646323-T-C	-8			11-133938944-G-C	VUS lean LB	2023-05-25	1	-2	-1		19-9408561-C-T	Likely Benign	2023-06-05	-2
17-29657414-A-T	3			17-29657414-A-T	3			16-56536711-G-A	Likely Path		8				16-23646673-C-T	-6			11-133938971-C-T	Benign	2023-05-25	0	-10	-10		2-100623724-T-C	Likely Benign	2023-06-05	-2
17-29657461-G-A	-6			17-29657461-G-A	-6			16-56548384-G-A	Likely Benign		-4				16-23646866-T-C	-8			11-133938980-T-A	VUS	2023-05-25	3	0	3		2-100720939-G-A	Likely Benign	2023-06-05	-2
17-29663492-G-A	9			17-29663492-G-A	15	2023-05-25		16-56553729-GGCT-G	VUS lean LP	45071	4				16-23646942-T-C	-6			11-133938980-T-A	VUS lean LB		1	0	1		2-110901179-C-T	Likely Benign	2023-06-05	-2
17-29663499-C-G	-6			17-29663499-C-G	-6			16-56901062-G-C	VUS lean LB		-1				16-23646945-C-T	-1			11-134009641-G-C	VUS lean LB	2023-05-25	1	0	1		2-110920673-T-C	Likely Benign	2023-06-05	-2
17-29663879-T-A	7			17-29663879-T-A	7			16-56912074-G-T	Pathogenic		17				16-23647356-ATC-A	8	2023-05-25		11-134014286-A-G	VUS lean LB	2023-05-25	1	-2	-1		2-110922263-G-A	Likely Benign	2023-06-05	-2
17-29685491-C-T	-6			17-29685491-C-T	-6			16-56913066-G-A	VUS lean LB		1				16-23647356-ATC-A	21			11-134015834-G-A	VUS lean LB	2023-05-25	1	-1	0		2-121726310-C-A	Likely Benign	2023-06-05	-2
17-29685496-A-T	8			17-29685496-A-T	8			16-56919195-C-A	Likely Path		9				16-23647467-C-T	-6			11-134018435-TC-T	VUS lean LB	2023-05-25	1	-1	0		2-121728069-C-T	Likely Benign	2023-06-05	-2
17-29685497-GG-TT	3			17-29685497-GG-TT	3			16-56919195-C-T	Pathogenic		17				16-2367764-T-A	-8			11-134018466-T-C	VUS lean LB	2023-05-25	0	0	0		2-121747954-G-T	Likely Benign	2023-06-05	-2
17-29701152-T-C	-6			17-29701152-T-C	-6			16-56921849-G-A	Pathogenic		17				16-23702331-G-A	9			11-134022853-TC-AA	Likely Path	2023-05-25	8	0	8		2-145157212-C-T	Likely Benign	2023-06-05	-2
17-29706042-G-A	0			17-29706042-G-A	0			16-56921879-G-A	Pathogenic		10				16-2546267-C-T	3			11-134022868-G-A	Likely Path	2023-05-25	8	0	8		2-145162410-T-C	Likely Benign	2023-06-05	-2
17-33428320-C-T	9			17-33428320-C-T	9			16-56936422-T-G	Likely Path		8				16-2546606-G-A	2			11-134022868-G-A	Likely Path		9	0	9		2-145162527-G-A	Likely Benign	2023-06-05	-2
17-33430317-G-A	8			17-33430317-G-A	8			16-56996966-GC-G	Likely Path		8				16-2546768-C-T	8	2023-05-25		11-134022897-T-C	Likely Benign	2023-05-25	1	-4	-3		2-179702164-G-A	Likely Benign	2023-06-05	-2
17-33430520-G-C	1			17-33430520-G-C	1			16-57005910-TC-T	Likely Path		9				16-2546768-C-T	9			11-134023032-T-TA	Likely Path	2023-05-25	9	0	9		2-20130252-G-C	Likely Benign	2023-06-05	-2
17-33903136-T-TA	9			17-33903136-T-TA	9			16-603027-GCCACCCCTGCACAGGTGCGCCCCCGCCCCTGCCCCC-G	VUS lean LB		0				16-2546790-G-A	-8			11-134023256-T-C	VUS lean LB	2023-05-25	1	-2	-1		2-239975281-G-A	Likely Benign	2023-06-05	-2
17-33903202-T-G	4			17-33903202-T-G	4			16-624138-CG-C	Likely Path		9				16-2550491-G-A	4	2023-05-25		11-134023263-A-G	VUS lean LB	2023-05-25	1	-1	0		2-239988605-A-G	Likely Benign	2023-06-05	-2
17-34074229-CCTTA-C	4			17-34074229-CCTTA-C	4			16-624424-C-T	Benign		-6				16-2550805-G-T	5	2023-05-25		11-134027900-C-T	VUS lean LB	2023-05-25	1	-2	-1		2-240016744-C-T	Likely Benign	2023-06-05	-2
17-34207405-G-C	-8			17-34207405-G-C	-8			16-626237-C-G	Likely Benign		-5				16-2550954-C-T	9	2023-05-25		11-134027922-T-G	Benign	2023-05-25	0	-10	-10		2-240033249-G-A	Likely Benign	2023-06-05	-2
17-3424266-C-T	8			17-3424266-C-T	8			16-628403-CTG-C	Likely Path		8				16-28878324-AAGTC-A	9	2023-05-25		11-134027922-T-G	Benign		0	-6	-6		2-240036837-A-G	Likely Benign	2023-06-05	-2
17-36059173-TG-T	11			17-36059173-TG-T	11			16-628911-TCTA-T	Likely Benign		-2				16-28880702-A-G	-6	2023-05-25		11-134028343-G-T	Likely Benign	2023-05-25	1	-4	-3		2-240036889-C-A	Likely Benign	2023-06-05	-2
17-36061038-A-T	6			17-36061038-A-T	6			16-632919-T-TA	Likely Path		9				16-28884578-C-T	1	2023-05-25		11-134028365-G-A	Benign	2023-05-25	0	-10	-10		2-240036897-C-T	Likely Benign	2023-06-05	-2
17-36061122-GCCAGGCTGCCGGCCACA-G	9			17-36061122-GCCAGGCTGCCGGCCACA-G	9			16-633509-G-T	Likely Path		9				16-29825015-GC-G	4			11-134028365-G-A	Benign		0	-6	-6		2-240036936-C-T	Likely Benign	2023-06-05	-2
17-36061183-C-T	12			17-36061183-C-T	12			16-67201726-G-GC	VUS lean LP		4				16-30098168-G-A	8	2023-05-25		11-134029817-A-G	Benign	2023-05-25	0	-9	-9		2-240048325-C-T	Likely Benign	2023-06-05	-2
17-36070570-G-A	9			17-36070570-G-A	9			16-67516945-C-T	Benign		-8				16-30098168-G-A	10			11-134029817-A-G	Benign		0	-6	-6		2-240048327-C-T	Likely Benign	2023-06-05	-2
17-36070661-G-GT	9			17-36070661-G-GT	9			16-67645852-A-G	Likely Path		9				16-30099819-A-G	3			11-134029821-G-T	VUS lean LB	2023-05-25	1	-2	-1		2-240056019-C-T	Likely Benign	2023-06-05	-2
17-36091778-C-T	5			17-36091778-C-T	6	2023-05-25		16-67654646-C-T	VUS lean LB		1				16-30100451-G-A	-3			11-134029873-C-G	VUS lean LB	2023-05-25	1	-2	-1		2-240056085-T-C	Likely Benign	2023-06-05	-2
17-36091804-C-T	7			17-36091804-C-T	9	2023-05-25		16-67691890-C-T	VUS lean LB		1				16-30100529-C-T	1			11-134031708-G-A	VUS lean LB	2023-05-25	1	0	1		2-240111551-G-A	Likely Benign	2023-06-05	-2
17-36093617-G-A	10			17-36093617-G-A	10			16-67693625-G-A	Likely Path		9				16-30722164-G-C	-9	2023-05-25		11-134031729-C-G	VUS lean LB	2023-05-25	1	-2	-1		2-240111668-C-T	Likely Benign	2023-06-05	-2
17-36093624-G-C	3			17-36093624-G-C	3			16-68373764-C-T	Likely Path		8				16-30723156-A-T	-4	2023-05-25		11-134037965-G-A	Likely Benign	2023-05-25	1	-4	-3		2-27685971-C-T	Likely Benign	2023-06-05	-2
17-36099434-G-A	13			17-36099434-G-A	13			16-68373787-G-A	Likely Path		9				16-30723222-G-A	-9	2023-05-25		11-134038462-T-G	VUS lean LB	2023-05-25	1	0	1		2-27693796-C-T	Likely Benign	2023-06-05	-2
17-36099459-G-A	1			17-36099459-G-A	1			16-68386151-GTC-G	Likely Path	45071	9				16-30723759-A-G	-1			11-134046240-A-T	VUS lean LB	2023-05-25	1	0	1		2-44014389-A-T	Likely Benign	2023-06-05	-2
17-36099509-T-A	11			17-36099509-T-A	11			16-68389626-C-T	Likely Benign	45071	-2				16-30731483-C-T	1	2023-05-25		11-134048585-T-C	VUS lean LB	2023-05-25	1	-2	-1		2-45169336-TAGCGGCGGCGGGAACGGTGCGGGAGGCGGCGGCGGCGCGGGAGGCGGC-T	Likely Benign	2023-06-05	-2
17-36099532-G-A	13			17-36099532-G-A	13			16-68862076-G-T	Likely Path		9				16-30732510-T-C	0	2023-05-25		11-134050994-C-A	VUS lean LB	2023-05-25	1	-2	-1		2-45236123-G-A	Likely Benign	2023-06-05	-2
17-36099569-G-A	10			17-36099569-G-A	10			16-69680960-A-G	VUS lean LB		1				16-30732558-C-A	-8	2023-05-25		11-134055399-G-GA	Likely Path	2023-05-25	9	0	9		2-73651767-C-T	Likely Benign	2023-06-05	-2
17-36099604-AT-A	9			17-36099604-AT-A	9			16-69718788-A-T	Likely Path		8				16-30732644-C-T	-8	2023-05-25		11-134062752-G-A	VUS lean LB	2023-05-25	1	0	1		2-73651967-C-A	Likely Benign	2023-06-05	-2
17-36104837-CAGG-C	3			17-36104837-CAGG-C	3			16-70293083-G-A	Likely Path		9				16-30734045-A-G	-9	2023-05-25		11-134073607-G-A	VUS lean LB	2023-05-25	0	-1	-1		2-73675110-A-G	Likely Benign	2023-06-05	-2
17-37821658-G-T	9			17-37821658-G-T	9			16-70557374-C-A	Likely Path		9				16-30734940-TCTC-T	-2	2023-05-25		11-134073694-A-T	VUS lean LB	2023-05-25	1	0	1		2-73675923-C-T	Likely Benign	2023-06-05	-2
17-38497812-GGCTGGCGGGCGAGCCCC-G	8			17-38497812-GGCTGGCGGGCGAGCCCC-G	8			16-72048540-C-T	Likely Benign		-4				16-30735530-AGCAATTCTG-A	3	2023-05-25		11-134073942-T-C	VUS lean LB	2023-05-25	0	-1	-1		2-73676757-C-T	Likely Benign	2023-06-05	-2
17-40693137-G-A	1			17-40693137-G-A	1			16-72090445-G-GC	Likely Path		9				16-30740333-A-G	-8	2023-05-25		11-134073951-C-T	Likely Benign	2023-05-25	0	-2	-2		2-73677858-A-G	Likely Benign	2023-06-05	-2
17-40849290-A-C	9			17-40849290-A-C	9			16-74683102-T-C	Likely Path		9				16-30750941-C-T	0	2023-05-25		11-134080228-C-T	VUS lean LB	2023-05-25	1	-2	-1		2-73679496-A-G	Likely Benign	2023-06-05	-2
17-40933234-AC-A	8			17-40933234-AC-A	8			16-75574073-G-C	Likely Path		9				16-3076141-T-A	0			11-134080238-GTTCT-G	Likely Path	2023-05-25	9	0	9		2-73679730-A-G	Likely Benign	2023-06-05	-2
17-40939329-C-T	0			17-40939329-C-T	0			16-75576496-T-C	Likely Benign		-4				16-3076765-G-A	-4			11-134086873-G-C	VUS lean LB	2023-05-25	0	-1	-1		2-73717194-C-T	Likely Benign	2023-06-05	-2
17-40939853-CT-C	4			17-40939853-CT-C	4			16-75579273-C-T	Likely Benign		-4				16-3077171-G-C	0			11-134090548-ATCTCTGCTTCTATGCTGGGATCCAAAGGCTCAG-A	VUS	2023-05-25	3	0	3		2-73827825-G-A	Likely Benign	2023-06-05	-2
17-40939918-G-A	9			17-40939918-G-A	9			16-75589860-T-A	Likely Path		9				16-3077380-G-A	0			11-14902052-CAT-C	Likely Path		8	0	8		2-73827844-G-A	Likely Benign	2023-06-05	-2
17-41201130-A-G	-6			17-41201130-A-G	-6			16-75589979-G-A	Benign		-6				16-30972782-C-T	-1			11-17111388-C-T	VUS lean LB	2023-05-25	1	-1	0		20-10622285-G-A	Likely Benign	2023-06-05	-2
17-41209079-T-TG	8			17-41209079-T-TG	8			16-774344-C-A	Likely Path		9				16-31497521-CA-C	9			11-17111391-A-G	VUS	2023-05-25	2	0	2		20-43052743-C-A	Likely Benign	2023-06-05	-2
17-41215948-G-A	2			17-41215948-G-A	2			16-84203661-T-G	Benign		-9				16-31499085-G-A	-8			11-17121510-G-A	VUS lean LB	2023-05-25	1	-1	0		20-43053014-G-A	Likely Benign	2023-06-05	-2
17-41231356-A-G	-5			17-41231356-A-G	-5			16-86601918-C-G	Likely Benign		-5				16-3293205-C-T	-4			11-17122949-A-G	VUS	2023-05-25	3	0	3		20-43057110-G-A	Likely Benign	2023-06-05	-2
17-41243581-G-A	13			17-41243581-G-A	13			16-86602146-C-A	VUS lean LB	45071	1				16-3293257-C-A	0			11-17124288-G-A	VUS	2023-05-25	2	0	2		20-43058213-C-T	Likely Benign	2023-06-05	-2
17-41244218-CT-C	9			17-41244218-CT-C	9			16-86602431-A-G	VUS		3				16-3293310-A-G	0			11-17124328-A-G	VUS lean LB	2023-05-25	0	-1	-1		20-50406585-C-T	Likely Benign	2023-06-05	-2
17-41244815-T-C	-6			17-41244815-T-C	-6			16-88503251-C-T	Likely Benign		-4				16-3293403-T-C	0			11-17126789-G-C	VUS	2023-05-25	2	0	2		20-55803316-C-T	Likely Benign	2023-06-05	-2
17-41245190-C-G	1			17-41245190-C-G	1			16-88772966-G-T	VUS lean LB		1				16-3293407-T-C	-8			11-17126801-T-G	VUS	2023-05-25	3	0	3		20-55803380-G-A	Likely Benign	2023-06-05	-2
17-41245439-T-C	-6			17-41245439-T-C	-6			16-88776426-T-C	Likely Path		9				16-3293447-C-G	0			11-17134127-C-T	VUS lean LB	2023-05-25	1	0	1		21-16339929-T-G	Likely Benign	2023-06-05	-2
17-41245577-T-C	-6			17-41245577-T-C	-6			16-88778691-C-T	Benign		-6				16-3293447-C-T	0			11-17134174-CT-C	Likely Path	2023-05-25	9	0	9		21-34923117-A-G	Likely Benign	2023-06-05	-2
17-41245637-A-G	-6			17-41245637-A-G	-6			16-88780062-C-A	VUS lean LP		4				16-3293872-G-A	9			11-17135988-G-A	Likely Path	2023-05-25	9	0	9		21-34926527-A-G	Likely Benign	2023-06-05	-2
17-41245667-G-C	-6			17-41245667-G-C	-6			16-88780813-G-T	Benign		-6				16-3293876-GC-G	9			11-17135991-C-A	Likely Path	2023-05-25	9	0	9		21-34926528-T-C	Likely Benign	2023-06-05	-2
17-41246567-T-C	-6			17-41246567-T-C	-6			16-88780866-C-A	Likely Path		9				16-3294068-C-T	3			11-17139127-T-C	VUS	2023-05-25	3	0	3		21-34926544-A-G	Likely Benign	2023-06-05	-2
17-41246783-C-T	-6			17-41246783-C-T	-6			16-88781062-G-A	Benign		-6				16-3299675-G-A	-4			11-17139181-T-C	Likely Benign	2023-05-25	0	-2	-2		21-34927192-T-A	Likely Benign	2023-06-05	-2
17-41251898-C-A	3			17-41251898-C-A	3			16-88781082-C-T	Benign		-6				16-3304380-C-T	-8			11-17140195-T-C	VUS	2023-05-25	3	0	3		21-34927222-A-G	Likely Benign	2023-06-05	-2
17-41258504-A-C	4			17-41258504-A-C	4			16-88781510-CAG-C	Likely Path		8				16-3633105-A-T	-6			11-17140866-A-T	VUS lean LB	2023-05-25	1	-1	0		21-38884652-G-A	Likely Benign	2023-06-05	-2
17-41276044-A-ACT	13			17-41276044-A-ACT	13			16-88781651-C-T	Likely Path		9				16-3639301-G-A	-6			11-17141326-G-C	VUS lean LB	2023-05-25	1	-1	0		21-38884793-A-T	Likely Benign	2023-06-05	-2
17-41276044-ACT-A	13			17-41276044-ACT-A	13			16-88800909-C-T	VUS lean LB		1				16-3640110-C-A	9	2023-05-25		11-17143816-A-T	VUS lean LB	2023-05-25	1	-1	0		21-44838928-T-G	Likely Benign	2023-06-05	-2
17-41276063-A-G	1			17-41276063-A-G	1			16-88804135-C-G	VUS lean LP		4				16-3640530-A-G	-6			11-17150917-C-T	VUS lean LB	2023-05-25	0	0	0		21-44839280-C-A	Likely Benign	2023-06-05	-2
17-41836040-G-A	9			17-41836040-G-A	9			16-88876544-T-A	VUS		2				16-3640715-G-A	-6			11-17153519-T-C	VUS lean LB	2023-05-25	1	-1	0		22-19341596-G-A	Likely Benign	2023-06-05	-2
17-42333076-G-A	9			17-42333076-G-A	9			16-8900261-A-AG	VUS lean LB		1				16-3640893-C-A	-6			11-17153537-A-C	VUS lean LB	2023-05-25	0	0	0		22-35819298-G-A	Likely Benign	2023-06-05	-2
17-42335410-ACGGCAGCCAGGACCTGGGGGCTGAATG-A	0			17-42335410-ACGGCAGCCAGGACCTGGGGGCTGAATG-A	0			16-8904918-TCACCCTTTCATTCCCAG-T	VUS lean LB		1				16-3641067-CAAATTCAT-C	9	2023-05-25		11-17156384-G-A	VUS lean LB	2023-05-25	1	-2	-1		22-41513547-A-G	Likely Benign	2023-06-05	-2
17-42335474-G-A	3			17-42335474-G-A	3			16-8904956-G-A	Likely Benign		-4				16-3641280-C-T	-5			11-17156425-T-A	VUS lean LB	2023-05-25	1	-1	0		22-41521991-T-C	Likely Benign	2023-06-05	-2
17-42340058-G-A	1			17-42340058-G-A	1			16-8905010-G-A	VUS lean LP		4				16-3646180-C-T	-8			11-17167251-A-C	VUS lean LB	2023-05-25	1	-1	0		22-41556679-C-T	Likely Benign	2023-06-05	-2
17-42428532-G-A	9			17-42428532-G-A	9			16-8905030-G-A	VUS		2				16-3646275-C-T	-6			11-17169072-C-T	VUS lean LB	2023-05-25	0	-1	-1		22-41573626-C-T	Likely Benign	2023-06-05	-2
17-42458407-G-A	0			17-42458407-G-A	0			16-8905517-T-C	VUS lean LP		4				16-3646323-G-A	-6			11-17170256-C-A	VUS lean LB	2023-05-25	1	0	1		22-41574281-TGCAACAGCAGCA-T	Review		-2
17-42461008-C-T	2			17-42461008-C-T	2			16-89180844-G-A	Benign		-8				16-3650990-G-T	-6			11-17170291-C-A	VUS lean LB	2023-05-25	0	0	0		22-51117036-C-G	Likely Benign	2023-06-05	-2
17-42461275-C-T	-1			17-42461275-C-T	-1			16-89211752-TAC-T	Likely Path		9				16-3656496-CTT-C	9	2023-05-25		11-17170305-G-C	VUS lean LB	2023-05-25	1	0	1		22-51136026-C-G	Likely Benign	2023-06-05	-2
17-44109600-TG-T	9			17-44109600-TG-T	9			16-89211778-G-C	Likely Benign		-4				16-3656525-C-T	-8			11-17172052-C-T	VUS lean LB	2023-05-25	0	-1	-1		22-51153244-G-A	Likely Benign	2023-06-05	-2
17-45369646-G-A	0			17-45369646-G-A	0			16-89212443-C-A	VUS lean LB		0				16-3658544-C-A	-6			11-17172056-A-G	VUS lean LB	2023-05-25	1	0	1		22-51159274-C-G	Likely Benign	2023-06-05	-2
17-45376784-T-C	4			17-45376784-T-C	4			16-89220556-C-T	Benign		-8				16-3658876-G-A	-6			11-17190246-T-C	VUS lean LB	2023-05-25	1	-2	-1		22-51159953-G-A	Likely Benign	2023-06-05	-2
17-46805459-A-G	1			17-46805459-A-G	1			16-89350649-C-T	VUS lean LB		-1				16-3706163-G-GGAGC	8			11-17190379-A-C	VUS	2023-05-25	3	0	3		22-51159977-C-T	Likely Benign	2023-06-05	-2
17-4802159-T-TC	4			17-4802159-T-TC	4			16-8941632-G-A	Likely Benign		-4				16-3706715-C-T	0			11-17190463-G-C	VUS lean LB	2023-05-25	0	0	0		22-51160477-C-G	Likely Benign	2023-06-05	-2
17-4804104-C-T	-8			17-4804104-C-T	-8			16-8941651-C-G	Likely Benign		-4				16-3706715-CGA-C	8			11-17190821-A-G	VUS lean LB	2023-05-25	1	-1	0		22-51169496-C-T	Likely Benign	2023-06-05	-2
17-48046833-A-G	0			17-48046833-A-G	0			16-8941663-G-C	Likely Benign		-4				16-3707092-C-T	0			11-17191028-T-C	VUS lean LB	2023-05-25	0	-1	-1		3-10116301-A-C	Likely Benign	2023-06-05	-2
17-48051124-T-TG	8			17-48051124-T-TG	8			16-89590631-TG-T	Likely Path		9				16-3707306-A-AT	8			11-17191081-T-C	VUS lean LB	2023-05-25	1	-2	-1		3-10127605-A-G	Likely Benign	2023-06-05	-2
17-48051158-TTC-T	8			17-48051158-TTC-T	8			16-89598912-C-T	Likely Path		8				16-3707310-C-CG	8			11-17408534-G-A	VUS lean LB	2023-05-25	0	0	0		3-124952671-T-A	Likely Benign	2023-06-05	-2
17-4806002-A-G	-4			17-4806002-A-G	-4			16-89611100-C-T	Likely Path		8				16-3707917-TCAGTGACCACTATCCAGTGG-T	4			11-17408766-C-T	VUS lean LB	2023-05-25	1	-1	0		3-128200692-G-A	Likely Benign	2023-06-05	-2
17-48166570-AC-A	8			17-48166570-AC-A	8			16-89613064-AGGAGAGGCG-A	Likely Benign		-4				16-3708208-A-AGCAATCATGGCGTTCTCGTATATCTGAAAG	3	2023-05-25		11-17409113-G-A	Likely Benign	2023-05-25	2	-4	-2		3-132415614-T-C	Likely Benign	2023-06-05	-2
17-48266286-G-T	1			17-48266286-G-T	1			16-89613145-C-T	Benign		-8				16-3711990-G-A	0			11-17409285-C-T	Benign	2023-05-25	0	-13	-13		3-134267988-T-C	Likely Benign	2023-06-05	-2
17-4836005-A-AG	9			17-4836005-A-AG	9			16-89805301-G-C	Likely Benign		-5				16-3711996-GA-G	9	2023-05-25		11-17409465-G-A	Likely Benign	2023-05-25	1	-3	-2		3-137783350-C-A	Likely Benign	2023-06-05	-2
17-4836885-G-A	1			17-4836885-G-A	1			16-89805639-C-A	VUS lean LB		1				16-3713446-TCTC-T	-2	2023-05-25		11-17414556-G-A	Likely Benign	2023-05-25	0	-5	-5		3-137787000-C-T	Likely Benign	2023-06-05	-2
17-4837743-CTA-C	8			17-4837743-CTA-C	8			16-89807249-GAGA-G	Likely Benign		-2				16-3716031-C-T	0			11-17415870-C-T	VUS lean LB	2023-05-25	1	-1	0		3-139092548-T-C	Likely Benign	2023-06-05	-2
17-4837743-CTAATG-C	4			17-4837743-CTAATG-C	4			16-89811362-C-A	VUS lean LB		1				16-3722703-C-T	-5	2023-05-25		11-17417189-C-A	VUS lean LB	2023-05-25	1	-1	0		3-139093355-T-C	Likely Benign	2023-06-05	-2
17-4837746-AT-A	9			17-4837746-AT-A	9			16-89811382-C-A	VUS lean LB		1				16-3740937-C-CCTGGGGCCCAA	8	2023-05-25		11-17417225-C-A	VUS lean LB	2023-05-25	0	-1	-1		3-160037636-T-C	Likely Benign	2023-06-05	-2
17-4837747-T-TTA	8			17-4837747-T-TTA	8			16-89811409-C-T	Likely Benign		-5				16-3778363-C-T	-10	2023-05-25		11-17417237-G-A	VUS lean LB	2023-05-25	0	-1	-1		3-178936002-A-G	Likely Benign	2023-06-05	-2
17-4925567-C-T	9			17-4925567-C-T	9			16-89811470-GCCA-G	VUS		3				16-3778400-T-TTGCTGCTGC	0	2023-05-25		11-17418458-C-A	VUS lean LB	2023-05-25	1	-1	0		3-45870096-C-T	Likely Benign	2023-06-05	-2
17-4926868-C-T	-8			17-4926868-C-T	-8			16-89813078-G-C	Likely Benign		-5				16-3778424-T-C	-9	2023-05-25		11-17418602-C-T	Likely Benign	2023-05-25	0	-5	-5		3-45874611-G-A	Likely Benign	2023-06-05	-2
17-5421065-C-T	8			17-5421065-C-T	8			16-89828357-C-T	VUS		2				16-3778438-G-GC	4	2023-05-25		11-17418761-C-A	Likely Path	2023-05-25	9	0	9		3-47125441-G-C	Likely Benign	2023-06-05	-2
17-56283913-GGCATGCCATTGGGACAGCCTCAGGTTTCT-G	-4			17-56283913-GGCATGCCATTGGGACAGCCTCAGGTTTCT-G	-4			16-89831481-CAG-C	Likely Benign		-4				16-3778439-T-C	-9	2023-05-25		11-17418788-T-G	VUS lean LB	2023-05-25	1	0	1		3-47162218-T-C	Likely Benign	2023-06-05	-2
17-56285513-TAGG-T	10			17-56285513-TAGG-T	10			16-89836574-C-T	VUS lean LB		1				16-3778439-T-TGC	4	2023-05-25		11-17419239-C-T	VUS	2023-05-25	2	0	2		3-47162467-G-T	Likely Benign	2023-06-05	-2
17-56288087-T-C	9			17-56288087-T-C	9			16-89839765-G-C	Benign		-6				16-3778439-TTGCTGCTGC-T	-1	2023-05-25		11-17419286-A-C	VUS	2023-05-25	2	0	2		3-47162668-A-G	Likely Benign	2023-06-05	-2
17-56348226-T-G	0			17-56348226-T-G	0			16-89869669-G-A	VUS lean LB		1				16-3778583-A-C	-6			11-17419323-C-T	Likely Benign	2023-05-25	2	-4	-2		3-47163278-G-A	Likely Benign	2023-06-05	-2
17-56350196-G-A	-4			17-56350196-G-A	-4			16-89871683-C-T	VUS lean LB		1				16-3778883-G-A	-6			11-17419325-A-G	VUS	2023-05-25	3	0	3		3-47164223-T-C	Likely Benign	2023-06-05	-2
17-56350827-GGGGTTGGGTTCCAT-G	4			17-56350827-GGGGTTGGGTTCCAT-G	4			16-89871774-G-A	Benign		-6				16-3778958-C-T	-9	2023-05-25		11-17419344-C-A	Pathogenic	2023-05-25	10	0	10		3-47165993-T-C	Likely Benign	2023-06-05	-2
17-56356732-C-A	4			17-56356732-C-A	4			16-89882349-TTC-T	Likely Path		9				16-3779057-G-A	-6			11-17419344-C-A	VUS lean LB		1	0	1		3-57132041-A-C	Likely Benign	2023-06-05	-2
17-56356914-T-C	-8			17-56356914-T-C	-8			16-89985750-C-CA	VUS lean LP		4				16-3779115-T-C	-9	2023-05-25		11-17419977-C-G	VUS	2023-05-25	2	0	2		3-57132358-G-C	Likely Benign	2023-06-05	-2
17-56770007-G-A	1			17-56770007-G-A	1			16-89986130-T-C	Benign		-8				16-3779210-TG-T	9			11-17424218-G-A	VUS lean LB	2023-05-25	4	-4	0		3-57135307-C-T	Likely Benign	2023-06-05	-2
17-56783971-T-G	1			17-56783971-T-G	1			16-8999095-G-T	VUS lean LB		0				16-3779217-G-A	1	2023-05-25		11-17426065-G-A	VUS	2023-05-25	3	0	3		3-57232812-C-T	Likely Benign	2023-06-05	-2
17-56798178-G-T	10			17-56798178-G-T	10			16-9858058-CTCTA-C	Likely Path		8				16-3779219-C-CC	9			11-17426151-G-C	VUS lean LB	2023-05-25	0	-1	-1		3-71102891-C-T	Likely Benign	2023-06-05	-2
17-58227435-C-T	-4			17-58227435-C-T	-4			17-10304362-C-T	VUS lean LP		4				16-3779392-TAGG-T	3	2023-05-25		11-17426154-G-A	VUS lean LB	2023-05-25	0	-1	-1		3-77684097-G-A	Likely Benign	2023-06-05	-2
17-59760756-C-T	0			17-59760756-C-T	0			17-10315984-G-T	VUS lean LB		0				16-3779477-G-A	-6			11-17428202-C-T	VUS lean LB	2023-05-25	1	-1	0		3-77684178-G-A	Likely Benign	2023-06-05	-2
17-59760881-T-TA	8			17-59760881-T-TA	8			17-10447416-C-T	Likely Path		9				16-3779612-G-C	-6			11-17428255-C-G	VUS lean LB	2023-05-25	1	-1	0		4-122756435-G-A	Likely Benign	2023-06-05	-2
17-59761413-CTT-C	8			17-59761413-CTT-C	8			17-10533514-C-CTG	Likely Path		9				16-3779771-T-C	-6			11-17428439-C-T	VUS lean LB	2023-05-25	1	0	1		4-123663048-A-C	Review		-2
17-59770808-G-T	1			17-59770808-G-T	1			17-11502116-CT-C	VUS lean LP		4				16-3786029-G-A	-6			11-17428443-G-A	VUS lean LB	2023-05-25	0	0	0		4-126237697-A-C	Likely Benign	2023-06-05	-2
17-59821793-CTT-C	8			17-59821793-CTT-C	8			17-12915101-T-C	VUS lean LB		0				16-3807282-C-T	-6			11-17428455-T-G	VUS lean LB	2023-05-25	1	-1	0		4-126238395-G-A	Likely Benign	2023-06-05	-2
17-59821930-C-T	2			17-59821930-C-T	2			17-15134282-C-A	VUS lean LB		0				16-3817737-C-T	-6			11-17428491-A-C	VUS lean LP	2023-05-25	5	0	5		4-126241998-A-C	Likely Benign	2023-06-05	-2
17-59821931-G-A	2			17-59821931-G-A	2			17-15134364-G-A	Benign		-8				16-3817843-G-A	-9	2023-05-25		11-17428611-G-C	VUS lean LB	2023-05-25	1	0	1		4-126336105-A-G	Likely Benign	2023-06-05	-2
17-59924512-C-T	-6			17-59924512-C-T	-6			17-15142901-A-G	VUS lean LB		1				16-3819262-G-A	-9	2023-05-25		11-17428939-G-A	VUS lean LB	2023-05-25	0	0	0		4-126372555-A-G	Likely Benign	2023-06-05	-2
17-59926513-G-A	8			17-59926513-G-A	8			17-16842967-C-T	Likely Path		8				16-3819294-C-T	-8	2023-05-25		11-17434230-C-T	VUS lean LB	2023-05-25	1	0	1		4-126373425-A-G	Likely Benign	2023-06-05	-2
17-59934482-G-A	-6			17-59934482-G-A	-6			17-16843729-G-T	Benign		-8				16-3820723-T-C	-10	2023-05-25		11-17434231-G-A	Likely Benign	2023-05-25	0	-5	-5		4-129857882-T-C	Likely Benign	2023-06-05	-2
17-59934533-CACA-C	4			17-59934533-CACA-C	4			17-16843759-A-C	Likely Benign		-4				16-3823776-C-T	-6			11-17434264-C-T	VUS lean LB	2023-05-25	1	-1	0		4-129864186-T-C	Likely Benign	2023-06-05	-2
17-59938898-CAT-C	3			17-59938898-CAT-C	3			17-16843779-G-C	Likely Path		8				16-3827614-C-G	2	2023-05-25		11-17434965-T-C	VUS lean LB	2023-05-25	1	-1	0		4-129920929-T-A	Likely Benign	2023-06-05	-2
17-60689843-C-T	9			17-60689843-C-T	9			17-16852237-A-T	Likely Benign		-4				16-3828159-C-A	9			11-17436059-C-T	Likely Benign	2023-05-25	2	-4	-2		4-130003525-C-T	Likely Benign	2023-06-05	-2
17-61151325-C-T	1			17-61151325-C-T	1			17-16852292-G-GT	VUS lean LP		4				16-3900932-T-C	-5			11-17436145-G-A	VUS lean LB	2023-05-25	0	-1	-1		4-15511841-G-A	Likely Benign	2023-06-05	-2
17-61558956-G-T	-6			17-61558956-G-T	-6			17-16855862-A-ATC	Likely Path		9				16-4382215-G-C	0			11-17448627-G-C	VUS lean LB	2023-05-25	0	0	0		4-15556832-C-T	Likely Benign	2023-06-05	-2
17-61559019-G-C	-6			17-61559019-G-C	-6			17-17118314-T-C	Likely Path		6				16-4383414-A-T	-6			11-17449906-C-T	Likely Benign	2023-05-25	0	-2	-2		4-170398334-C-T	Likely Benign	2023-06-05	-2
17-61562654-C-G	-6			17-61562654-C-G	-6			17-17127318-C-A	VUS	45071	3				16-46761277-AC-A	9			11-17450155-T-C	Likely Benign	2023-05-25	0	-2	-2		4-170482986-A-T	Likely Benign	2023-06-05	-2
17-61562724-C-A	-6			17-61562724-C-A	-6			17-17696778-C-A	Benign		-6				16-49669861-G-T	-6			11-17450177-G-A	Likely Benign	2023-05-25	0	-4	-4		4-1808361-C-T	Likely Benign	2023-06-05	-2
17-61563734-T-A	-4			17-61563734-T-A	-4			17-17696779-G-A	Benign		-6				16-49669923-G-A	-6			11-17450193-C-G	VUS lean LB	2023-05-25	1	-1	0		4-187511555-A-C	Likely Benign	2023-06-05	-2
17-61564065-G-T	9			17-61564065-G-T	9			17-17696872-C-T	Benign	45071	-10				16-49670775-G-A	-6			11-17450202-G-A	VUS lean LB	2023-05-25	0	-1	-1		4-187518273-G-C	Likely Benign	2023-06-05	-2
17-61570992-C-A	-6			17-61570992-C-A	-6			17-17696987-C-T	Benign	45071	-9				16-49671432-C-A	-5			11-17464335-C-T	VUS lean LB	2023-05-25	0	0	0		4-187524750-C-T	Likely Benign	2023-06-05	-2
17-62025393-G-A	8			17-62025393-G-A	8			17-17697101-AGCAGCAG-A	VUS lean LB	45071	0				16-49672376-G-A	-6			11-17464384-C-T	VUS	2023-05-25	2	0	2		4-187534278-T-C	Likely Benign	2023-06-05	-2
17-62048581-A-G	6			17-62048581-A-G	6			17-17697101-AGCAGCAGCAG-A	VUS lean LB	45071	0				16-49856579-A-T	9	2023-05-25		11-17464385-G-A	VUS lean LB	2023-05-25	0	-1	-1		4-187539780-C-T	Likely Benign	2023-06-05	-2
17-6329101-C-T	4			17-6329101-C-T	4			17-17697101-AGCAGCAGCAGCAG-A	VUS lean LB	45071	0				16-50744519-C-T	8			11-17464411-G-A	VUS lean LB	2023-05-25	0	-1	-1		4-187540602-C-T	Likely Benign	2023-06-05	-2
17-6337238-C-T	9			17-6337238-C-T	9			17-17697541-C-T	Benign		-6				16-50744905-AG-A	8			11-17464432-G-A	VUS lean LB	2023-05-25	1	-1	0		4-187549809-T-C	Likely Benign	2023-06-05	-2
17-63533676-G-T	9			17-63533676-G-T	9			17-17697575-T-C	VUS		2				16-50756618-T-A	9			11-17464724-C-A	Likely Path	2023-05-25	9	0	9		4-187554849-T-C	Likely Benign	2023-06-05	-2
17-6515461-A-T	9			17-6515461-A-T	9			17-17697918-C-T	Benign	45071	-9				16-51171204-C-T	-9	2023-05-25		11-17470126-G-A	VUS lean LB	2023-05-25	0	-1	-1		4-187584660-T-G	Likely Benign	2023-06-05	-2
17-6524107-C-A	8			17-6524107-C-A	8			17-17698156-C-T	Benign	45071	-9				16-51171239-G-A	-6			11-17470139-T-C	VUS	2023-05-25	3	0	3		4-187627915-C-T	Likely Benign	2023-06-05	-2
17-6526408-T-C	1			17-6526408-T-C	1			17-17700774-G-T	Benign	45071	-9				16-51171269-G-A	-6			11-17470143-A-G	Benign	2023-05-25	1	-8	-7		4-187628248-C-T	Likely Benign	2023-06-05	-2
17-6528143-G-A	4			17-6528143-G-A	4			17-17700973-G-A	Benign		-6				16-51172597-A-G	9	2023-05-25		11-17474747-G-A	VUS lean LB	2023-05-25	0	-1	-1		4-187628365-C-T	Likely Benign	2023-06-05	-2
17-65337029-G-T	3			17-65337029-G-T	5	2023-05-25		17-17701516-G-A	Benign		-6				16-51172863-G-A	-6			11-17474779-C-T	VUS lean LB	2023-05-25	0	0	0		4-20258295-G-T	Likely Benign	2023-06-05	-2
17-66521095-C-T	0			17-66521095-C-T	0			17-17707375-C-A	VUS lean LB	45071	1				16-51174229-G-A	-10	2023-05-25		11-17482153-C-T	VUS lean LB	2023-05-25	0	0	0		4-20270485-A-T	Likely Benign	2023-06-05	-2
17-66525119-T-C	5			17-66525119-T-C	5			17-17716781-C-A	VUS lean LB		0				16-51174255-C-G	-10	2023-05-25		11-17482188-G-T	VUS lean LB	2023-05-25	1	-1	0		4-20541081-G-A	Likely Benign	2023-06-05	-2
17-68171457-G-A	-8			17-68171457-G-A	-8			17-17719519-A-ACCC	Likely Benign		-5				16-51174468-G-A	-6			11-17482192-C-T	VUS lean LB	2023-05-25	0	-1	-1		4-20547709-C-T	Likely Benign	2023-06-05	-2
17-68171462-G-A	-6			17-68171462-G-A	-6			17-17719519-A-ACCCCCGC	Likely Benign		-5				16-51174747-ACT-A	11	2023-05-25		11-17482231-G-A	VUS lean LB	2023-05-25	0	-1	-1		4-20611711-G-T	Artifact	2023-06-05	-2
17-68171656-T-C	2			17-68171656-T-C	2			17-17719519-A-ACCCCCGCCACCCCACAC	Likely Benign		-5				16-51174933-C-T	-9	2023-05-25		11-17483140-T-C	VUS lean LB	2023-05-25	1	0	1		4-38046045-G-T	Likely Benign	2023-06-05	-2
17-70117728-G-A	1			17-70117728-G-A	1			17-17719519-A-ACCCCCGCCACCCCACACCCCTGCCACCC	Likely Benign		-5				16-51174957-TAG-T	9	2023-05-25		11-17483156-G-A	VUS lean LB	2023-05-25	1	0	1		4-38051358-G-T	Likely Benign	2023-06-05	-2
17-70118908-G-A	-6			17-70118908-G-A	-6	2023-05-10		17-17719519-A-ACCCCCGCCACCCCACACCCCTGCCACCCCCCAGCCC	Likely Benign		-5				16-51175382-G-A	1	2023-05-25		11-17483250-G-A	VUS lean LB	2023-05-25	0	-1	-1		4-38104636-C-T	Likely Benign	2023-06-05	-2
17-70119704-A-AC	0			17-70119704-A-AC	0	2023-05-10		17-17719519-A-ACCCCCGCCACCCCACACCCCTGCCACCCCCCAGCCCCACCCCCC	Likely Benign		-5				16-51175421-G-A	9			11-17483370-T-C	VUS lean LB	2023-05-25	0	-1	-1		4-39206859-A-C	Likely Benign	2023-06-05	-2
17-70119704-A-ACC	1			17-70119704-A-ACC	1			17-17719519-A-ACCCCCGCCACCCCACACCCCTGCCACCCCCCAGCCCCACCCCCCCACCCCCAATCCCC	Likely Benign		-5				16-51175467-GCCCCC-G	9			11-17485150-G-A	VUS lean LB	2023-05-25	0	-1	-1		4-39276545-C-G	Likely Benign	2023-06-05	-2
17-70119709-A-C	-6			17-70119709-A-C	-6			17-17719519-A-ACCCCCGCCACCCCACACCCCTGCCACCCCCCAGCCCCACCCCCCCACCCCCAATCCCCCCAC	Likely Benign		-5				16-51175584-T-C	-6			11-17491657-G-C	VUS lean LB	2023-05-25	1	0	1		4-5567000-C-T	Likely Benign	2023-06-05	-2
17-70119715-C-T	-6			17-70119715-C-T	-6			17-18024424-GT-G	Likely Path		8				16-51175655-C-CGCTGCTGCT	-9	2023-05-25		11-17491679-G-A	VUS lean LB	2023-05-25	0	-1	-1		4-5586351-C-T	Likely Benign	2023-06-05	-2
17-70119727-CG-C	9			17-70119727-CG-C	9			17-18029771-G-C	Likely Path		9				16-51175655-C-CGCTGCTGCTGCTGCTGCTGCT	0	2023-05-25		11-17491689-T-C	VUS lean LP	2023-05-25	5	0	5		4-56831856-G-A	Likely Benign	2023-06-05	-2
17-70119728-G-C	2			17-70119728-G-C	2			17-18047315-G-A	Likely Path		9				16-51175655-C-T	-6			11-17491706-G-A	Likely Benign	2023-05-25	0	-5	-5		4-5687206-A-G	Likely Benign	2023-06-05	-2
17-70119973-G-A	-6			17-70119973-G-A	-6			17-19241062-C-G	Benign		-8				16-51175655-CGCTGCTGCT-C	-9	2023-05-25		11-17491762-C-T	VUS lean LB	2023-05-25	0	-1	-1		4-5743457-T-A	Likely Benign	2023-06-05	-2
17-70120079-C-A	-1			17-70120079-C-A	-1			17-19263689-C-T	VUS lean LB		1				16-51175657-CTG-C	0	2023-05-25		11-17491772-G-A	VUS lean LB	2023-05-25	0	-1	-1		4-5785459-C-G	Likely Benign	2023-06-05	-2
17-70120318-C-T	-6			17-70120318-C-T	-6			17-2568670-C-G	VUS lean LB		1				16-51175660-CT-C	0	2023-05-25		11-17498177-A-G	VUS lean LB	2023-05-25	1	-1	0		4-73943154-C-T	Likely Benign	2023-06-05	-2
17-7125591-T-C	-8			17-7125591-T-C	-8			17-26879568-AC-A	Likely Path		8				16-51175661-T-C	-6			11-17498188-T-A	VUS lean LB	2023-05-25	1	0	1		4-73944592-G-A	Likely Benign	2023-06-05	-2
17-72949151-G-A	9			17-72949151-G-A	9			17-27066186-C-G	VUS lean LB		1				16-51175743-C-T	-9	2023-05-25		11-17498252-G-A	VUS lean LB	2023-05-25	0	-1	-1		4-73956839-G-C	Likely Benign	2023-06-05	-2
17-7350156-G-A	8			17-7350156-G-A	8			17-27068158-C-T	Likely Path		9				16-51175744-G-A	-6			11-17498279-G-A	VUS lean LB	2023-05-25	0	-1	-1		4-73956900-C-G	Likely Benign	2023-06-05	-2
17-7350875-C-G	8			17-7350875-C-G	8			17-27068493-GC-G	Likely Path		9				16-51175754-C-G	-10	2023-05-25		11-17574758-G-A	Benign		0	-8	-8		4-73956902-G-A	Likely Benign	2023-06-05	-2
17-73518081-G-T	-4			17-73518081-G-T	-4			17-27829603-CTA-TTT	VUS lean LB		0				16-51175841-T-C	-9	2023-05-25		11-17596437-C-T	VUS lean LP		8	-4	4		4-73956933-G-C	Likely Benign	2023-06-05	-2
17-73723771-TC-T	9			17-73723771-TC-T	9			17-27861220-C-T	VUS lean LB		1				16-5127527-G-C	1			11-17618536-C-T	Likely Path		8	0	8		4-73957410-T-C	Likely Benign	2023-06-05	-2
17-73733421-G-A	-6			17-73733421-G-A	-6			17-29422306-G-C	Benign	45071	-8				16-53679852-T-TG	9	2023-05-25		11-17741201-G-C	VUS lean LB	2023-05-25	1	-1	0		4-79176467-C-T	Likely Benign	2023-06-05	-2
17-73736157-G-A	1			17-73736157-G-A	1			17-29482998-C-T	Benign		-6				16-53679855-AGTTGCCATCTG-A	9	2023-05-25		11-17741349-C-A	VUS lean LB	2023-05-25	1	0	1		4-79240057-T-G	Likely Benign	2023-06-05	-2
17-73736543-G-C	9			17-73736543-G-C	9			17-29490269-C-T	Benign		-6				16-53686506-A-G	3	2023-05-25		11-17741372-GC-G	Likely Path	2023-05-25	9	0	9		4-79240140-G-A	Likely Benign	2023-06-05	-2
17-73747089-C-T	-5			17-73747089-C-T	-5			17-29497013-A-G	VUS lean LB	45071	-1				16-53686506-A-G	1			11-17741465-C-G	VUS lean LB	2023-05-25	1	0	1		4-79293958-G-A	Likely Benign	2023-06-05	-2
17-73751135-G-A	1			17-73751135-G-A	1			17-29508769-A-G	Benign		-6				16-53686795-G-A	8	2023-05-25		11-17741698-C-T	VUS lean LB	2023-05-25	1	-1	0		4-79308843-G-C	Likely Benign	2023-06-05	-2
17-73752941-G-A	8			17-73752941-G-A	8			17-29509528-T-A	VUS lean LB	45071	1				16-53720445-C-A	9	2023-05-25		11-17741843-C-T	VUS lean LB	2023-05-25	1	0	1		4-79350379-A-T	Likely Benign	2023-06-05	-2
17-73753326-C-T	-5			17-73753326-C-T	-5			17-29509641-G-A	Benign	45071	-9				16-53730057-CA-C	1			11-17741918-T-G	VUS	2023-05-25	2	0	2		4-79351554-G-A	Likely Benign	2023-06-05	-2
17-73823691-A-AGGCCAGGAGGCAGATGGGCCAG	8			17-73823691-A-AGGCCAGGAGGCAGATGGGCCAG	8			17-29527438-A-G	Pathogenic	45071	10				16-56227624-G-A	-2			11-17741967-C-T	VUS lean LB	2023-05-25	1	-1	0		4-79360063-G-A	Likely Benign	2023-06-05	-2
17-73947033-T-C	1			17-73947033-T-C	1			17-29527461-C-T	Pathogenic	45071	12				16-56362687-A-C	3	2023-05-25		11-17742860-G-A	VUS lean LB	2023-05-25	0	-1	-1		4-79366735-G-A	Likely Benign	2023-06-05	-2
17-7489534-C-T	0			17-7489534-C-T	0			17-29528490-G-T	VUS	45071	2				16-56368661-G-A	3			11-17742924-T-A	VUS lean LB	2023-05-25	1	0	1		4-79366935-T-G	Likely Benign	2023-06-05	-2
17-7490767-TGG-T	9			17-7490767-TGG-T	9			17-29553473-C-T	Benign	45071	-9				16-56370655-C-T	-6			11-17742953-C-A	VUS lean LB	2023-05-25	1	-1	0		4-79368033-C-T	Likely Benign	2023-06-05	-2
17-75398417-AG-CC	-4			17-75398417-AG-CC	-4			17-29554256-A-G	VUS lean LB	45071	1				16-56370709-G-A	-6			11-20658738-AG-A	Likely Path		9	0	9		4-79387570-T-C	Likely Benign	2023-06-05	-2
17-75398578-G-A	-4			17-75398578-G-A	-4			17-29554554-C-G	Likely Path		7				16-56377718-G-GTATTTTTTTTTTAATGA	9			11-2154256-G-A	VUS lean LB	2023-05-25	1	-1	0		4-79400634-G-T	Likely Benign	2023-06-05	-2
17-7574017-C-T	1			17-7574017-C-T	1			17-29556206-C-G	Likely Benign	45071	-2				16-56377718-G-GTATTTTTTTTTTAATGA	1			11-2154262-G-A	VUS lean LB	2023-05-25	1	-1	0		4-79400844-C-T	Likely Benign	2023-06-05	-2
17-7577053-A-G	-6			17-7577053-A-G	-6			17-29557274-A-G	Benign		-6				16-56377727-CAA-C	9			11-2154272-G-A	VUS lean LB	2023-05-25	1	-2	-1		4-79420922-G-A	Likely Benign	2023-06-05	-2
17-7578262-C-A	5			17-7578262-C-A	5			17-29559153-C-T	VUS lean LB	45071	0				16-56377727-CAA-C	1			11-2154357-G-A	VUS lean LB	2023-05-25	0	0	0		4-79428654-T-G	Likely Benign	2023-06-05	-2
17-7578420-C-T	-6			17-7578420-C-T	-6			17-29559858-TACTC-T	Pathogenic		13				16-56377731-AACAAGTCAGC-A	9			11-2154380-C-T	VUS lean LB	2023-05-25	1	0	1		4-79458283-A-G	Likely Benign	2023-06-05	-2
17-7578471-G-A	-6			17-7578471-G-A	-6			17-29560021-C-T	Benign	45071	-9				16-56377731-AACAAGTCAGC-A	1			11-2154394-G-T	VUS lean LB	2023-05-25	1	-1	0		4-79460455-A-G	Likely Benign	2023-06-05	-2
17-78021155-C-T	-9			17-78021155-C-T	-9			17-29562767-A-G	VUS		3				16-56377745-CAA-C	4			11-2154402-T-G	VUS lean LB	2023-05-25	1	-2	-1		4-79460558-G-A	Likely Benign	2023-06-05	-2
17-78060006-C-T	9			17-78060006-C-T	9			17-29562787-C-T	Benign	45071	-9				16-56518732-G-A	8	2023-05-25		11-2154423-A-C	VUS lean LB	2023-05-25	1	-2	-1		4-79461765-C-T	Likely Benign	2023-06-05	-2
17-78078909-CT-C	13			17-78078909-CT-C	13			17-29562948-A-G	Likely Benign	45071	-5				16-56519504-C-T	2	2023-05-25		11-2156610-G-A	VUS lean LB	2023-05-25	0	-1	-1		4-79462135-G-A	Likely Benign	2023-06-05	-2
17-78078931-G-A	7			17-78078931-G-A	7			17-29585418-C-T	Benign		-6				16-56532451-CAG-C	9	2023-05-25		11-2161430-G-A	VUS lean LB	2023-05-25	8	-8	0		4-79462218-C-A	Artifact	2023-06-05	-2
17-78079671-C-T	16			17-78079671-C-T	16			17-29653237-G-A	Benign	45071	-9				16-56532606-C-G	-8	2023-05-25		11-2181058-T-A	VUS lean LB	2023-05-25	1	-2	-1		4-84205782-G-A	Likely Benign	2023-06-05	-2
17-78079672-G-A	6			17-78079672-G-A	6			17-29654553-C-T	Pathogenic		13				16-56532615-T-A	1	2023-05-25		11-2182073-G-A	Likely Benign	2023-05-25	0	-5	-5		4-88929083-C-A	Likely Benign	2023-06-05	-2
17-78079677-C-G	-6			17-78079677-C-G	-6			17-29654707-T-C	VUS		3				16-56532616-G-A	0	2023-05-25		11-2182313-G-A	VUS lean LB	2023-05-25	1	-1	0		4-88929287-GG-AA	Likely Benign	2023-06-05	-2
17-78081515-G-A	-6			17-78081515-G-A	-6			17-29654731-G-A	VUS		3				16-56534926-G-A	8	2023-05-25		11-22225349-G-A	Likely Path		8	0	8		5-112102953-T-C	Likely Benign	2023-06-05	-2
17-78081615-A-G	12			17-78081615-A-G	12			17-29657414-A-T	VUS		3				16-56536711-G-A	8	2023-05-25		11-22239808-A-G	Benign		0	-8	-8		5-112173884-C-T	Likely Benign	2023-06-05	-2
17-78083809-G-C	1			17-78083809-G-C	1			17-29657461-G-A	Benign		-6				16-56548384-G-A	-4			11-22242646-C-CA	VUS lean LB		8	-8	0		5-112175166-C-T	Likely Benign	2023-06-05	-2
17-78085880-G-A	12			17-78085880-G-A	12			17-29663492-G-A	Pathogenic	45071	15				16-56553729-GGCT-G	4	2023-05-25		11-22257752-G-T	Benign		0	-8	-8		5-112178164-A-T	Likely Benign	2023-06-05	-2
17-78086719-G-C	10			17-78086719-G-C	10			17-29663499-C-G	Benign		-6				16-56901062-G-C	-1			11-22283684-G-A	Likely Benign		0	-4	-4		5-122754205-C-A	Likely Benign	2023-06-05	-2
17-78086808-C-T	1			17-78086808-C-T	1			17-29663879-T-A	Likely Path		7				16-56912074-G-T	17			11-22283708-G-T	Likely Benign		0	-4	-4		5-134223464-G-A	Likely Benign	2023-06-05	-2
17-78341825-G-T	1			17-78341825-G-T	1			17-29685491-C-T	Benign		-6				16-56913066-G-A	1			11-22283777-T-C	Likely Benign		0	-4	-4		5-137906768-A-T	Likely Benign	2023-06-05	-2
17-7906488-CCTGCTT-C	-6			17-7906488-CCTGCTT-C	-6			17-29685496-A-T	Likely Path	45071	9				16-56919195-C-A	9			11-22291919-C-A	VUS lean LB		1	-1	0		5-176636878-C-T	Likely Benign	2023-06-05	-2
17-7909747-C-T	-8			17-7909747-C-T	-8			17-29685497-GG-TT	VUS	45071	3				16-56919195-C-T	17			11-22296151-C-T	Likely Benign		0	-4	-4		5-36985202-A-G	Likely Benign	2023-06-05	-2
17-7909997-C-A	8			17-7909997-C-A	8			17-29701152-T-C	Benign	45071	-9				16-56921849-G-A	17			11-22297723-T-A	Likely Benign		0	-4	-4		5-37000623-G-A	Likely Benign	2023-06-05	-2
17-7917236-C-T	-4			17-7917236-C-T	-4			17-29706042-G-A	Likely Benign	45071	-5				16-56921879-G-A	10			11-22646238-A-C	VUS lean LB	2023-05-25	1	-1	0		5-37006546-A-G	Likely Benign	2023-06-05	-2
17-7918818-CG-C	4			17-7918818-CG-C	4			17-33428320-C-T	Likely Path		9				16-56936422-T-G	8			11-22646270-G-A	Likely Path	2023-05-25	8	0	8		5-37125431-C-T	Likely Benign	2023-06-05	-2
17-7979005-T-C	12			17-7979005-T-C	12			17-33430317-G-A	Likely Path		8				16-56996966-GC-G	8			11-22646270-G-A	VUS lean LP		8	-4	4		5-37138936-G-A	Likely Benign	2023-06-05	-2
17-80041854-C-A	1			17-80041854-C-A	1			17-33430520-G-C	VUS lean LB		1				16-57005910-TC-T	9			11-22646327-G-T	VUS lean LB	2023-05-25	1	-2	-1		5-37157484-C-T	Likely Benign	2023-06-05	-2
17-80042592-T-TCTA	4			17-80042592-T-TCTA	4			17-33903136-T-TA	Likely Path		9				16-603027-GCCACCCCTGCACAGGTGCGCCCCCGCCCCTGCCCCC-G	0			11-22646657-TCC-T	Likely Path	2023-05-25	9	0	9		5-37164404-T-C	Likely Benign	2023-06-05	-2
17-8017851-G-T	0			17-8017851-G-T	0			17-33903202-T-G	VUS lean LP		4				16-624138-CG-C	9	2023-05-25		11-22646959-AGGCTCTCTTGGAGTGTCTCCTCATCGGCGTCCCGGACGCCCGGGCCG-A	Likely Path	2023-05-25	8	0	8		5-37177723-C-G	Likely Benign	2023-06-05	-2
17-8077890-TGAA-T	2			17-8077890-TGAA-T	2			17-34074229-CCTTA-C	VUS lean LP		4				16-624424-C-T	-6			11-22647118-A-G	VUS lean LB	2023-05-25	1	-1	0		5-37180205-T-G	Likely Benign	2023-06-05	-2
17-80878431-G-T	4			17-80878431-G-T	4			17-34207405-G-C	Benign		-8				16-626237-C-G	-5			11-22647134-C-A	Likely Benign	2023-05-25	1	-4	-3		5-37180263-T-G	Likely Benign	2023-06-05	-2
17-8221717-C-T	9			17-8221717-C-T	9			17-3424266-C-T	Likely Path		8				16-628403-CTG-C	8	2023-05-25		11-22647156-C-T	VUS lean LB	2023-05-25	0	-1	-1		5-37183766-T-C	Likely Benign	2023-06-05	-2
18-10704637-C-T	-6			18-10704637-C-T	-6			17-36059173-TG-T	Pathogenic	45071	11				16-628911-TCTA-T	-2			11-22647209-G-C	VUS lean LB	2023-05-25	1	-2	-1		5-38493836-G-T	Likely Benign	2023-06-05	-2
18-10705514-G-T	-6			18-10705514-G-T	-6			17-36061038-A-T	Likely Path	45071	6				16-632919-T-TA	8	2023-05-25		11-2466615-C-G	VUS lean LP		5	0	5		5-38512002-A-G	Likely Benign	2023-06-05	-2
18-10740981-TATAAGGGTTA-T	8			18-10740981-TATAAGGGTTA-T	8			17-36061122-GCCAGGCTGCCGGCCACA-G	Likely Path	45071	9				16-632919-T-TA	9			11-2542799-G-C	VUS lean LB		1	0	1		5-60240875-T-G	Likely Benign	2023-06-05	-2
18-10759507-C-T	-6			18-10759507-C-T	-6			17-36061183-C-T	Pathogenic	45071	12				16-633509-G-T	9	2023-05-25		11-2549201-A-G	VUS lean LP		5	0	5		5-79952308-C-G	Likely Benign	2023-06-05	-2
18-10759845-G-A	-6			18-10759845-G-A	-6			17-36070570-G-A	Likely Path	45071	9				16-67201726-G-GC	4			11-2591850-C-T	Benign		0	-6	-6		6-135715924-G-A	Likely Benign	2023-06-05	-2
18-10789134-G-A	-6			18-10789134-G-A	-6			17-36070661-G-GT	Likely Path	45071	9				16-67516945-C-T	-8			11-2591867-CT-C	Pathogenic		13	0	13		6-135732527-T-C	Likely Benign	2023-06-05	-2
18-10794974-C-T	0			18-10794974-C-T	0			17-36091778-C-T	Likely Path	45071	6				16-67645852-A-G	9			11-2591893-C-T	Benign		0	-6	-6		6-157099165-G-GTCCTCC	Likely Benign	2023-06-05	-2
18-10800464-C-G	-5			18-10800464-C-G	-5			17-36091804-C-T	Likely Path	45071	9				16-67654646-C-T	1			11-2591948-C-A	VUS lean LB		1	0	1		6-157099186-C-CGCGGCGGCA	Likely Benign	2023-06-05	-2
18-10855357-T-C	0			18-10855357-T-C	0			17-36093617-G-A	Pathogenic	45071	10				16-67691890-C-T	1			11-2591983-C-T	Benign		0	-6	-6		6-157099260-A-G	Likely Benign	2023-06-05	-2
18-10855512-A-AC	8			18-10855512-A-AC	8			17-36093624-G-C	VUS		3				16-67693625-G-A	9			11-2593279-C-T	Benign		0	-6	-6		6-157099715-C-G	Likely Benign	2023-06-05	-2
18-12337401-A-G	1			18-12337401-A-G	1			17-36099434-G-A	Pathogenic	45071	13				16-68373764-C-T	8	2023-05-25		11-2593289-C-T	Likely Path		9	0	9		6-157100094-C-T	Likely Benign	2023-06-05	-2
18-12340322-G-T	1			18-12340322-G-T	1			17-36099459-G-A	VUS lean LB	45071	0				16-68373787-G-A	9	2023-05-25		11-2594153-C-T	Benign		0	-6	-6		6-157100595-G-T	Likely Benign	2023-06-05	-2
18-18963516-C-T	9			18-18963516-C-T	9			17-36099509-T-A	Pathogenic	45071	11				16-68386151-GTC-G	9	2023-05-25		11-2594200-C-T	Likely Path		8	0	8		6-157454240-A-G	Likely Benign	2023-06-05	-2
18-18964286-G-A	-5			18-18964286-G-A	-5			17-36099531-C-T	Benign	45071	-9				16-68389626-C-T	-2	2023-05-25		11-2606494-A-G	Likely Path		8	0	8		6-157469823-G-A	Likely Benign	2023-06-05	-2
18-18964366-T-G	9			18-18964366-T-G	9			17-36099532-G-A	Pathogenic	45071	13				16-68862076-G-T	9			11-2606535-C-T	Likely Path		9	0	9		6-157488294-G-A	Likely Benign	2023-06-05	-2
18-18975373-G-A	2			18-18975373-G-A	2			17-36099569-G-A	Pathogenic	45071	10				16-69680960-A-G	1			11-2610022-C-T	VUS lean LB		1	0	1		6-157495172-C-T	Likely Benign	2023-06-05	-2
18-18975385-T-TGTG	3			18-18975385-T-TGTG	3			17-36099604-AT-A	Likely Path	45071	9				16-69718788-A-T	8			11-27389739-T-C	Benign		0	-8	-8		6-157502261-G-A	Likely Benign	2023-06-05	-2
18-19021439-CTG-C	11			18-19021439-CTG-C	11	2023-05-25		17-36104694-A-C	Benign	45071	-8				16-70293083-G-A	9			11-27398727-C-A	Benign		0	-8	-8		6-157505581-C-T	Likely Benign	2023-06-05	-2
18-19029567-C-G	-1			18-19029567-C-G	-1			17-36104837-CAGG-C	VUS	45071	3				16-70557374-C-A	9			11-2790099-A-G	VUS lean LB		1	0	1		6-157507638-C-T	Likely Benign	2023-06-05	-2
18-19034524-G-A	1			18-19034524-G-A	1			17-37821658-G-T	Likely Path		9				16-72048540-C-T	-4			11-2790111-C-T	Pathogenic		13	0	13		6-157517437-G-A	Likely Benign	2023-06-05	-2
18-19065662-C-CT	7			18-19065662-C-CT	7			17-38497812-GGCTGGCGGGCGAGCCCC-G	Likely Path		8				16-72090445-G-GC	9			11-2799241-G-A	VUS		2	0	2		6-157527547-G-A	Likely Benign	2023-06-05	-2
18-19076465-G-C	0			18-19076465-G-C	0			17-40693137-G-A	VUS lean LB		1				16-74683102-T-C	9	2023-05-25		11-2799254-G-C	VUS lean LP		5	0	5		6-157527809-G-A	Likely Benign	2023-06-05	-2
18-19076525-G-A	-6			18-19076525-G-A	-6			17-40849290-A-C	Likely Path		9				16-75574073-G-C	9	2023-05-25		11-2869088-G-GC	Likely Path		8	0	8		6-1612017-A-ACGGCGG	Likely Benign	2023-06-05	-2
18-19076563-C-T	9			18-19076563-C-T	9			17-40933234-AC-A	Likely Path		8				16-75576496-T-C	0	2023-05-25		11-2905916-G-A	Likely Benign	2023-05-25	0	-5	-5		6-30622962-C-T	Likely Benign	2023-06-05	-2
18-19080008-C-T	-5			18-19080008-C-T	-5			17-40939329-C-T	VUS lean LB		0				16-75576496-T-C	-4			11-2905979-C-T	VUS lean LB	2023-05-25	1	-1	0		6-30632584-A-T	Likely Benign	2023-06-05	-2
18-19080529-T-TC	9			18-19080529-T-TC	9			17-40939853-CT-C	VUS lean LP		4				16-75579273-C-T	-4			11-2906018-G-C	Benign	2023-05-25	0	-10	-10		6-30632666-G-A	Likely Benign	2023-06-05	-2
18-19085816-CTG-C	9			18-19085816-CTG-C	9			17-40939918-G-A	Likely Path		9				16-75589860-T-A	9	2023-05-25		11-2906018-G-C	Benign		0	-6	-6		6-30632862-GC-AT	Likely Benign	2023-06-05	-2
18-19088243-G-C	3			18-19088243-G-C	3			17-41201130-A-G	Benign		-6				16-75589979-G-A	-6			11-2906037-G-A	VUS lean LB	2023-05-25	1	-1	0		6-30633290-T-C	Likely Benign	2023-06-05	-2
18-19088463-T-C	1			18-19088463-T-C	1			17-41209079-T-TG	Likely Path		8				16-774344-C-A	9			11-2906070-TCCGGGGCCGGGGCCGGGGCGGGGGCCGGGG-T	Likely Benign	2023-05-25	0	-5	-5		6-30638845-TTCC-T	Likely Benign	2023-06-05	-2
18-19088497-C-A	9			18-19088497-C-A	9			17-41215948-G-A	VUS		2				16-84203661-T-G	-9			11-2906090-G-C	VUS lean LB	2023-05-25	1	-1	0		6-32014104-T-C	Likely Benign	2023-06-05	-2
18-19088517-T-C	3			18-19088517-T-C	7	2023-05-25		17-41231356-A-G	Likely Benign		-5				16-86601918-C-G	-5			11-2906090-G-GGGGGCC	Benign	2023-05-25	0	-9	-9		6-32018002-G-A	Likely Benign	2023-06-05	-2
18-19093821-AC-A	9			18-19093821-AC-A	9			17-41243581-G-A	Pathogenic		13				16-86602146-C-A	1	2023-05-25		11-2906090-GGGGGCCGGGGCCGGGGCC-G	VUS lean LB	2023-05-25	1	-1	0		6-32024617-C-T	Likely Benign	2023-06-05	-2
18-19102661-G-A	0			18-19102661-G-A	0			17-41244218-CT-C	Likely Path		9				16-86602431-A-G	3			11-2906096-C-G	VUS lean LB	2023-05-25	0	-1	-1		6-32036422-G-A	Likely Benign	2023-06-05	-2
18-19102776-T-C	-6			18-19102776-T-C	-6			17-41244815-T-C	Benign		-6				16-88503251-C-T	-4			11-2906096-C-G	VUS lean LB	2023-05-25	1	-1	0		6-32049177-C-T	Likely Benign	2023-06-05	-2
18-19371465-C-T	8			18-19371465-C-T	8			17-41245190-C-G	VUS lean LB		1				16-88772966-G-T	9	2023-05-25		11-2906108-C-T	VUS lean LB	2023-05-25	1	-1	0		6-32052358-C-T	Likely Benign	2023-06-05	-2
18-19378063-C-T	4			18-19378063-C-T	4			17-41245439-T-C	Benign		-6				16-88772966-G-T	1			11-2906114-CGGGGCT-C	Likely Benign	2023-05-25	0	-5	-5		6-32053728-C-T	Likely Benign	2023-06-05	-2
18-19378128-C-A	8			18-19378128-C-A	8			17-41245577-T-C	Benign		-6				16-88776426-T-C	9	2023-05-25		11-2906138-TGGAGCCGGGGCCGGAGCCGGAGCC-T	VUS lean LB	2023-05-25	0	-1	-1		6-32063460-G-A	Likely Benign	2023-06-05	-2
18-19438554-G-T	-4			18-19438554-G-T	-4			17-41245637-A-G	Benign		-6				16-88778691-C-T	-6			11-2906159-AGCCGGAGCCGGG-A	VUS	2023-05-25	3	0	3		6-32063678-A-G	Likely Benign	2023-06-05	-2
18-21148825-T-TTC	9			18-21148825-T-TTC	9			17-41245667-G-C	Benign		-6				16-88780062-C-A	8	2023-05-25		11-2906165-AGCCGGG-A	VUS	2023-05-25	2	0	2		6-35423549-C-T	Likely Benign	2023-06-05	-2
18-21293887-C-T	9			18-21293887-C-T	9			17-41246567-T-C	Benign		-6				16-88780062-C-A	4			11-2906165-AGCCGGGGCCGGG-A	Benign	2023-05-25	2	-8	-6		6-44371713-A-C	Likely Benign	2023-06-05	-2
18-21333720-G-A	-6			18-21333720-G-A	-6			17-41246783-C-T	Benign		-6				16-88780634-AGGTGTGGGTGTGTGTG-A	8	2023-05-25		11-2906226-A-ACCGGAG	VUS	2023-05-25	3	0	3		6-44390511-G-A	Likely Benign	2023-06-05	-2
18-21396351-G-T	9			18-21396351-G-T	9			17-41251898-C-A	VUS		3				16-88780813-G-T	-6			11-2906246-C-A	VUS lean LB	2023-05-25	1	-1	0		6-51484234-C-T	Likely Benign	2023-06-05	-2
18-21399890-C-T	8			18-21399890-C-T	8			17-41258504-A-C	VUS lean LP		4				16-88780866-C-A	9	2023-05-25		11-2906264-C-T	Likely Benign	2023-05-25	0	-5	-5		6-51523951-A-G	Likely Benign	2023-06-05	-2
18-21426424-C-T	9			18-21426424-C-T	9			17-41276044-A-ACT	Pathogenic		13				16-88781062-G-A	-6			11-2906270-TG-T	Likely Path	2023-05-25	9	0	9		6-51524065-C-T	Likely Benign	2023-06-05	-2
18-21426430-AC-A	8			18-21426430-AC-A	8			17-41276044-ACT-A	Pathogenic		13				16-88781082-C-T	-6			11-2906320-C-G	VUS lean LB	2023-05-25	0	0	0		6-51612999-C-A	Likely Benign	2023-06-05	-2
18-21427428-C-T	-6			18-21427428-C-T	-6			17-41276063-A-G	VUS lean LB		1				16-88781510-CAG-C	8	2023-05-25		11-2906369-C-G	VUS lean LB	2023-05-25	1	-1	0		6-51712632-C-T	Likely Benign	2023-06-05	-2
18-21427556-G-A	-6			18-21427556-G-A	-6			17-41836040-G-A	Likely Path		9				16-88781651-C-T	8	2023-05-25		11-2906467-C-A	VUS lean LB	2023-05-25	1	0	1		6-51776608-T-C	Likely Benign	2023-06-05	-2
18-21438794-G-A	9			18-21438794-G-A	9			17-42333076-G-A	Likely Path		9				16-88781651-C-T	9			11-2906575-G-A	VUS lean LB	2023-05-25	0	0	0		6-7226878-C-T	Likely Benign	2023-06-05	-2
18-21447864-C-T	4			18-21447864-C-T	4			17-42335410-ACGGCAGCCAGGACCTGGGGGCTGAATG-A	VUS lean LB		0				16-88800909-C-T	1			11-2930440-G-A	Benign		0	-8	-8		6-7249187-G-C	Likely Benign	2023-06-05	-2
18-21481208-G-A	-4			18-21481208-G-A	-4			17-42335474-G-A	VUS		3				16-88804135-C-G	4			11-31811483-TA-T	Likely Benign		2	-4	-2		6-85457757-G-A	Likely Benign	2023-06-05	-2
18-21494503-A-T	1			18-21494503-A-T	1			17-42340058-G-A	VUS lean LB		1				16-88876544-T-A	2			11-31811483-TAC-T	VUS lean LB		8	-8	0		7-130038866-C-G	Likely Benign	2023-06-05	-2
18-21508191-C-A	9			18-21508191-C-A	9			17-42428532-G-A	Likely Path		9				16-8900261-A-AG	9	2023-05-25		11-31811485-C-G	VUS lean LB		1	0	1		7-1511954-T-C	Likely Benign	2023-06-05	-2
18-25565628-G-A	-1			18-25565628-G-A	-1			17-42458407-G-A	VUS lean LB		0				16-8900261-A-AG	1			11-31828011-C-G	VUS lean LB		0	0	0		7-1519188-C-T	Likely Benign	2023-06-05	-2
18-28648064-G-A	0			18-28648064-G-A	0			17-42461008-C-T	VUS		2				16-8904918-TCACCCTTTCATTCCCAG-T	9	2023-05-25		11-32410694-A-G	VUS lean LB	2023-05-25	1	-1	0		7-1523742-G-A	Likely Benign	2023-06-05	-2
18-28648969-GC-G	9			18-28648969-GC-G	9			17-42461275-C-T	VUS lean LB		-1				16-8904918-TCACCCTTTCATTCCCAG-T	1			11-32410725-C-T	VUS lean LB		1	0	1		7-1525072-G-A	Likely Benign	2023-06-05	-2
18-28650803-C-T	-6			18-28650803-C-T	-6			17-44109600-TG-T	Likely Path		9				16-8904956-G-A	4	2023-05-25		11-32413513-C-T	Pathogenic		13	0	13		7-1538783-G-A	Likely Benign	2023-06-05	-2
18-28659809-T-C	2			18-28659809-T-C	2			17-45369646-G-A	VUS lean LB		0				16-8904956-G-A	-4			11-32413560-C-A	VUS lean LB	2023-05-25	1	0	1		7-156802977-G-A	Likely Benign	2023-06-05	-2
18-28669401-C-T	9			18-28669401-C-T	9			17-45376784-T-C	VUS lean LP		4				16-8905010-G-A	4			11-32413577-C-T	Likely Path		7	0	7		7-158449369-G-A	Likely Benign	2023-06-05	-2
18-28671068-C-T	-6			18-28671068-C-T	-6			17-46673793-TTCC-T	VUS	45071	3				16-8905030-G-A	2			11-32421829-G-A	VUS lean LB	2023-05-25	1	0	1		7-158449397-G-A	Likely Benign	2023-06-05	-2
18-28672114-C-T	-5			18-28672114-C-T	-5			17-46805459-A-G	VUS lean LB		1				16-8905517-T-C	4			11-32439166-A-C	VUS	2023-05-25	3	0	3		7-158468193-A-C	Likely Benign	2023-06-05	-2
18-28672152-G-A	-6			18-28672152-G-A	-6			17-4802159-T-TC	VUS lean LP		4				16-89180844-G-A	-8			11-32449604-C-T	Benign	2023-05-25	0	-8	-8		7-158480087-G-A	Likely Benign	2023-06-05	-2
18-28673541-G-A	-6			18-28673541-G-A	-6			17-4804104-C-T	Benign		-8				16-89211752-TAC-T	9			11-32450142-C-T	VUS lean LB	2023-05-25	0	0	0		7-27168856-G-A	Likely Benign	2023-06-05	-2
18-28681912-C-A	-6			18-28681912-C-A	-6			17-48046833-A-G	VUS lean LB		0				16-89211778-G-C	-4			11-32456255-G-C	VUS	2023-05-25	3	0	3		7-27239319-TGCAGCGGCAGCCGCGGCA-T	Likely Benign	2023-06-05	-2
18-28919927-C-A	1			18-28919927-C-A	1			17-48051124-T-TG	Likely Path		8				16-89212443-C-A	0			11-32456711-C-T	VUS lean LB	2023-05-25	1	-2	-1		7-33423282-A-T	Likely Benign	2023-06-05	-2
18-29078224-A-AGCCCGGGACGCGCGTAC	9			18-29078224-A-AGCCCGGGACGCGCGTAC	9			17-48051158-TTC-T	Likely Path		8				16-89220556-C-T	-8			11-32456755-GC-G	Likely Path	2023-05-25	9	0	9		7-33573630-C-T	Likely Benign	2023-06-05	-2
18-29100767-T-A	1			18-29100767-T-A	1			17-4806002-A-G	Likely Benign		-4				16-89350649-C-T	-1			11-32456784-C-G	Benign	2023-05-25	0	-10	-10		7-33573688-A-G	Likely Benign	2023-06-05	-2
18-29100822-A-G	-6			18-29100822-A-G	-6			17-48166570-AC-A	Likely Path		8				16-8941632-G-A	-4			11-32456784-C-G	Benign		0	-6	-6		7-34125551-A-G	Likely Benign	2023-06-05	-2
18-29101113-G-A	-5			18-29101113-G-A	-5			17-48266286-G-T	VUS lean LB		1				16-8941651-C-G	4	2023-05-25		11-32456836-C-T	VUS lean LB	2023-05-25	1	-2	-1		7-42004244-T-A	Likely Benign	2023-06-05	-2
18-29110986-A-G	-8			18-29110986-A-G	-8			17-4836005-A-AG	Likely Path		9				16-8941651-C-G	-4			11-32456881-G-A	VUS lean LB	2023-05-25	1	-2	-1		7-42005303-G-A	Likely Benign	2023-06-05	-2
18-29121196-C-T	-6			18-29121196-C-T	-6			17-4836885-G-A	VUS lean LB		1				16-8941663-G-C	-4			11-34937926-C-G	Likely Benign		0	-4	-4		7-42011995-T-C	Likely Benign	2023-06-05	-2
18-29122692-C-T	-6			18-29122692-C-T	-6			17-4837743-CTA-C	Likely Path		8				16-89590631-TG-T	9			11-44193164-C-A	VUS lean LB		1	0	1		7-42064933-G-A	Likely Benign	2023-06-05	-2
18-29125783-G-A	3			18-29125783-G-A	3			17-4837743-CTAATG-C	VUS lean LP		4				16-89598912-C-T	8			11-44297029-G-A	VUS lean LB		1	0	1		7-42065858-T-C	Likely Benign	2023-06-05	-2
18-29125935-T-C	-6			18-29125935-T-C	-6			17-4837746-AT-A	Likely Path		9				16-89611100-C-T	8			11-45931816-TGTAGAA-T	VUS lean LB	2023-05-25	1	0	1		7-72892269-T-C	Likely Benign	2023-06-05	-2
18-29126202-G-A	-6			18-29126202-G-A	-6			17-4837747-T-TTA	Likely Path		8				16-89613064-AGGAGAGGCG-A	-4			11-45932511-G-A	VUS lean LB	2023-05-25	1	-2	-1		7-72907200-C-T	Likely Benign	2023-06-05	-2
18-29126235-T-G	-5			18-29126235-T-G	-5			17-4925567-C-T	Likely Path		9				16-89613145-C-T	-8			11-45935886-A-T	VUS lean LB	2023-05-25	1	-1	0		7-73115120-A-G	Likely Benign	2023-06-05	-2
18-29126484-A-C	-6			18-29126484-A-C	-6			17-4926868-C-T	Benign		-8				16-89805301-G-C	-5			11-45937274-G-A	VUS lean LB	2023-05-25	1	-1	0		7-73117096-C-T	Likely Benign	2023-06-05	-2
18-29171879-G-A	-5			18-29171879-G-A	-5			17-5421065-C-T	Likely Path		8				16-89805639-C-A	1			11-45937849-A-G	VUS lean LB	2023-05-25	1	0	1		7-73462886-G-A	Likely Benign	2023-06-05	-2
18-29172979-T-C	0			18-29172979-T-C	0			17-56283913-GGCATGCCATTGGGACAGCCTCAGGTTTCT-G	Likely Benign		-4				16-89807249-GAGA-G	-2			11-45938583-A-G	VUS lean LB	2023-05-25	1	0	1		7-73477690-G-A	Likely Benign	2023-06-05	-2
18-29175144-A-T	6			18-29175144-A-T	6			17-56285513-TAGG-T	Pathogenic		10				16-89811362-C-A	1			11-46387915-T-TC	VUS lean LB		8	-8	0		7-73480309-G-A	Likely Benign	2023-06-05	-2
18-29178618-G-A	12			18-29178618-G-A	12			17-56288087-T-C	Likely Path		9				16-89811382-C-A	1			11-46880588-C-G	VUS lean LB	2023-05-25	1	-1	0		7-73513555-G-A	Likely Benign	2023-06-05	-2
18-2940682-C-A	1			18-2940682-C-A	1			17-56348226-T-G	VUS lean LB		0				16-89811409-C-T	-5			11-46880739-C-T	VUS lean LB	2023-05-25	0	0	0		7-73513567-G-C	Likely Benign	2023-06-05	-2
18-3116372-C-T	9			18-3116372-C-T	9			17-56350196-G-A	Likely Benign		-4				16-89811470-GCCA-G	3	2023-05-25		11-46880747-G-GC	Likely Path	2023-05-25	8	0	8		7-73520213-C-T	Likely Benign	2023-06-05	-2
18-31320169-T-G	9			18-31320169-T-G	9			17-56350827-GGGGTTGGGTTCCAT-G	VUS lean LP		4				16-89813078-G-C	-5			11-46884177-G-C	VUS lean LB	2023-05-25	0	0	0		7-73535599-G-A	Likely Benign	2023-06-05	-2
18-31323072-T-G	1			18-31323072-T-G	1			17-56356732-C-A	VUS lean LP		4				16-89828357-C-T	2			11-46884222-G-T	VUS lean LB	2023-05-25	1	0	1		7-73609136-C-G	Likely Benign	2023-06-05	-2
18-32558479-GGAAT-G	-6			18-32558479-GGAAT-G	-6			17-56356914-T-C	Benign		-8				16-89831481-CAG-C	-4			11-46884222-G-T	VUS lean LB		0	-1	-1		7-73774559-G-A	Likely Benign	2023-06-05	-2
18-33767503-A-G	1			18-33767503-A-G	1			17-56770007-G-A	VUS lean LB	45071	1				16-89836574-C-T	1			11-46886060-T-C	VUS lean LB		1	0	1		7-73790902-A-C	Likely Benign	2023-06-05	-2
18-3452040-C-CG	8			18-3452040-C-CG	8			17-56783971-T-G	VUS lean LB	45071	1				16-89839765-G-C	-6			11-46886673-G-A	VUS lean LB	2023-05-25	1	-2	-1		7-73791084-G-A	Likely Benign	2023-06-05	-2
18-3452067-G-A	4			18-3452067-G-A	4			17-56798178-G-T	Pathogenic		10				16-89869669-G-A	13	2023-05-25		11-46886687-G-T	VUS lean LB	2023-05-25	1	0	1		7-73795169-A-T	Likely Benign	2023-06-05	-2
18-3452134-TC-T	8			18-3452134-TC-T	8			17-58227435-C-T	Likely Benign		-4				16-89869669-G-A	1			11-46886687-G-T	Benign		0	-8	-8		7-73933816-G-A	Likely Benign	2023-06-05	-2
18-3452147-T-A	9			18-3452147-T-A	9			17-59760756-C-T	VUS lean LB		0				16-89871683-C-T	1			11-46889563-C-T	Likely Benign	2023-05-25	0	-2	-2		7-73933966-C-G	Likely Benign	2023-06-05	-2
18-3452215-G-GC	4			18-3452215-G-GC	4			17-59760881-T-TA	Likely Path		8				16-89871774-G-A	-6			11-46890228-G-A	VUS	2023-05-25	3	0	3		7-74004191-G-A	Likely Benign	2023-06-05	-2
18-3452221-CCT-C	0			18-3452221-CCT-C	0			17-59761413-CTT-C	Likely Path		8				16-89882349-TTC-T	9	2023-05-25		11-46893094-G-A	VUS lean LB	2023-05-25	0	-1	-1		7-75609944-C-A	Likely Benign	2023-06-05	-2
18-3452225-CT-C	8			18-3452225-CT-C	8			17-59770808-G-T	VUS lean LB		1				16-89985750-C-CA	4			11-46893167-G-A	VUS	2023-05-25	2	0	2		7-75614261-C-T	Likely Benign	2023-06-05	-2
18-3456383-G-A	-6			18-3456383-G-A	-6			17-59821793-CTT-C	Likely Path		8				16-89986130-T-C	-8			11-46893174-C-G	VUS lean LB	2023-05-25	1	0	1		7-75615688-C-T	Likely Benign	2023-06-05	-2
18-3456426-G-C	-5			18-3456426-G-C	-5			17-59821930-C-T	VUS		2				16-8999095-G-T	0			11-46894655-G-A	VUS	2023-05-25	2	0	2		7-98491422-C-T	Likely Benign	2023-06-05	-2
18-42449253-G-T	0			18-42449253-G-T	0			17-59821931-G-A	VUS		2				16-9858058-CTCTA-C	8			11-46894698-T-A	VUS lean LB	2023-05-25	0	-1	-1		7-98506384-G-A	Likely Benign	2023-06-05	-2
18-42456670-C-CTT	1			18-42456670-C-CTT	1			17-59924512-C-T	Benign		-6				17-10304362-C-T	4			11-46894730-C-A	VUS lean LP	2023-05-25	5	0	5		7-98506399-G-A	Likely Benign	2023-06-05	-2
18-42643432-G-GC	0			18-42643432-G-GC	0	2023-05-10		17-59926513-G-A	Likely Path		8				17-10315984-G-T	0			11-46894748-T-C	VUS lean LB	2023-05-25	1	0	1		7-98506417-C-T	Likely Benign	2023-06-05	-2
18-42643437-T-TG	0			18-42643437-T-TG	0	2023-05-10		17-59934482-G-A	Benign		-6				17-10447416-C-T	9			11-46895100-C-T	VUS lean LB	2023-05-25	0	0	0		7-98508780-A-G	Likely Benign	2023-06-05	-2
18-42643438-G-GGC	0			18-42643438-G-GGC	0	2023-05-10		17-59934533-CACA-C	VUS lean LP		4				17-10533514-C-CTG	9			11-46895124-C-T	VUS lean LB	2023-05-25	0	0	0		7-98515287-C-T	Likely Benign	2023-06-05	-2
18-42643438-G-GGCCCC	0			18-42643438-G-GGCCCC	0	2023-05-10		17-59938898-CAT-C	VUS		3				17-11502116-CT-C	4			11-46896397-C-T	VUS lean LB	2023-05-25	0	0	0		7-98519438-C-G	Likely Benign	2023-06-05	-2
18-42643443-CGCCA-C	0			18-42643443-CGCCA-C	0	2023-05-10		17-60689843-C-T	Likely Path		9				17-12915101-T-C	0			11-46896548-A-G	VUS lean LB	2023-05-25	1	-1	0		7-98534855-C-T	Likely Benign	2023-06-05	-2
18-42643443-CGCCACCG-C	0			18-42643443-CGCCACCG-C	0	2023-05-10		17-61151325-C-T	VUS lean LB		1				17-15134282-C-A	0			11-46896579-G-A	VUS	2023-05-25	2	0	2		7-98545933-C-T	Likely Benign	2023-06-05	-2
18-42643443-CGCCACCGCCG-C	0			18-42643443-CGCCACCGCCG-C	0	2023-05-10		17-61558956-G-T	Benign		-6				17-15134364-G-A	-8			11-46896615-T-G	VUS lean LP	2023-05-25	4	0	4		7-98550981-C-G	Likely Benign	2023-06-05	-2
18-42643443-CGCCACCGCCGCCG-C	0			18-42643443-CGCCACCGCCGCCG-C	0	2023-05-10		17-61559019-G-C	Benign		-6				17-15142901-A-G	1			11-46896636-G-A	VUS lean LB	2023-05-25	0	-1	-1		7-98552795-C-T	Likely Benign	2023-06-05	-2
18-42643460-CTG-C	0			18-42643460-CTG-C	0	2023-05-10		17-61562654-C-G	Benign		-6				17-16842967-C-T	8			11-46896636-G-A	Likely Benign		0	-5	-5		7-98553870-C-T	Likely Benign	2023-06-05	-2
18-42643460-CTGCCG-C	0			18-42643460-CTGCCG-C	0	2023-05-10		17-61562724-C-A	Benign		-6				17-16843729-G-T	-8			11-46897115-G-A	VUS	2023-05-25	3	0	3		7-98555703-G-A	Likely Benign	2023-06-05	-2
18-42643460-CTGCCGCCACCG-C	0			18-42643460-CTGCCGCCACCG-C	0	2023-05-10		17-61563734-T-A	Likely Benign		-4				17-16843759-A-C	-4			11-46897352-C-G	VUS lean LB	2023-05-25	1	-1	0		7-98562344-G-A	Likely Benign	2023-06-05	-2
18-42643484-CTG-C	0			18-42643484-CTG-C	0	2023-05-10		17-61564065-G-T	Likely Path		9				17-16843779-G-C	8			11-46897452-TCT-GCG	VUS lean LB	2023-05-25	1	0	1		7-98562352-G-A	Likely Benign	2023-06-05	-2
18-44089768-C-T	-4			18-44089768-C-T	-4			17-61570992-C-A	Benign		-6				17-16852237-A-T	-4			11-46898169-C-G	VUS lean LB	2023-05-25	1	-1	0		7-98562372-C-T	Likely Benign	2023-06-05	-2
18-48575055-G-T	9			18-48575055-G-T	9			17-62025393-G-A	Likely Path		8				17-16852292-G-GT	4			11-46898169-C-G	Likely Benign		0	-5	-5		7-98573821-C-T	Likely Benign	2023-06-05	-2
18-48603148-T-TCTGTCAGCTGCTGCTGG	8			18-48603148-T-TCTGTCAGCTGCTGCTGG	8			17-62048581-A-G	Likely Path		6				17-16855862-A-ATC	9			11-46898799-G-A	VUS lean LB	2023-05-25	1	-1	0		7-98581954-C-T	Likely Benign	2023-06-05	-2
18-48603150-A-ATT	8			18-48603150-A-ATT	8			17-6329101-C-T	VUS lean LP		4				17-17118314-T-C	6			11-46898873-T-C	VUS lean LB	2023-05-25	1	0	1		7-98592470-G-A	Likely Benign	2023-06-05	-2
18-50741960-A-G	-6			18-50741960-A-G	-6			17-6337238-C-T	Likely Path		9				17-17127318-C-A	3	2023-05-25		11-46900521-C-G	VUS lean LB	2023-05-25	0	0	0		8-117861258-G-A	Likely Benign	2023-06-05	-2
18-50848444-T-G	2			18-50848444-T-G	2			17-63533676-G-T	Likely Path		9				17-17696778-C-A	-6			11-46900530-T-C	Likely Benign	2023-05-25	0	-2	-2		8-117862901-C-G	Likely Benign	2023-06-05	-2
18-52927081-T-TG	3			18-52927081-T-TG	3			17-6515461-A-T	Likely Path		9				17-17696779-G-A	-6			11-46900530-T-C	Benign		0	-6	-6		8-117868527-A-C	Likely Benign	2023-06-05	-2
18-53089383-A-C	-5			18-53089383-A-C	-5			17-6524107-C-A	Likely Path		8				17-17696872-C-T	-10	2023-05-25		11-46900692-G-A	VUS lean LB	2023-05-25	1	0	1		8-144900039-G-A	Likely Benign	2023-06-05	-2
18-53255704-AT-A	3			18-53255704-AT-A	3			17-6526408-T-C	VUS lean LB		1				17-17696987-C-T	-9	2023-05-25		11-46900782-T-G	VUS	2023-05-25	3	0	3		8-144900259-G-A	Likely Benign	2023-06-05	-2
18-55336548-A-G	9			18-55336548-A-G	9			17-6528143-G-A	VUS lean LP		4				17-17697101-AGCAGCAG-A	0	2023-05-25		11-46900813-C-T	VUS lean LB	2023-05-25	0	-1	-1		8-144900657-G-A	Likely Benign	2023-06-05	-2
18-58039075-T-C	-4			18-58039075-T-C	-4			17-65337029-G-T	VUS lean LP	45071	5				17-17697101-AGCAGCAGCAG-A	0	2023-05-25		11-46900846-G-T	VUS lean LB	2023-05-25	0	-1	-1		8-144906547-C-G	Likely Benign	2023-06-05	-2
18-58039117-G-A	1			18-58039117-G-A	1			17-66521095-C-T	VUS lean LB	45071	0				17-17697101-AGCAGCAGCAGCAG-A	0	2023-05-25		11-46907987-G-A	VUS lean LB	2023-05-25	1	-1	0		8-144990742-G-A	Likely Benign	2023-06-05	-2
18-58039203-G-A	0			18-58039203-G-A	0			17-66525119-T-C	VUS lean LP		5				17-17697541-C-T	-6			11-46911054-C-A	VUS	2023-05-25	3	0	3		8-144991271-C-T	Likely Benign	2023-06-05	-2
18-58039278-A-G	1			18-58039278-A-G	1			17-68171457-G-A	Benign	45071	-8				17-17697575-T-C	2			11-46911889-C-CTTAG	Likely Path	2023-05-25	9	0	9		8-144991342-C-T	Likely Benign	2023-06-05	-2
18-59713206-G-C	-4			18-59713206-G-C	-4			17-68171462-G-A	Benign		-6				17-17697918-C-T	-9	2023-05-25		11-46912016-G-A	VUS lean LB	2023-05-25	1	0	1		8-144992254-C-T	Likely Benign	2023-06-05	-2
18-59756019-A-T	0			18-59756019-A-T	0			17-68171656-T-C	VUS		2				17-17698156-C-T	-9	2023-05-25		11-46914539-A-G	VUS lean LP	2023-05-25	5	0	5		8-144993616-C-T	Likely Benign	2023-06-05	-2
18-59815500-GA-G	9			18-59815500-GA-G	9			17-68172402-C-G	Benign	45071	-9				17-17700774-G-T	-9	2023-05-25		11-46914607-G-A	VUS lean LB	2023-05-25	1	-1	0		8-144993982-G-A	Likely Benign	2023-06-05	-2
18-67687989-G-A	-6			18-67687989-G-A	-6			17-68172439-C-T	VUS lean LB	45071	0				17-17700973-G-A	-6			11-46914670-A-G	Benign	2023-05-25	0	-9	-9		8-144994984-C-T	Likely Benign	2023-06-05	-2
18-67721409-T-C	-6			18-67721409-T-C	-6			17-70117728-G-A	VUS lean LB	45071	1				17-17701516-G-A	-6			11-46914670-A-G	Benign		0	-6	-6		8-144995478-C-G	Likely Benign	2023-06-05	-2
18-67776787-G-GA	9			18-67776787-G-GA	9			17-70118908-G-A	Benign	45056	-6				17-17707375-C-A	1	2023-05-25		11-46916199-C-T	VUS	2023-05-25	2	0	2		8-144995480-C-T	Likely Benign	2023-06-05	-2
18-67776932-G-T	9			18-67776932-G-T	9			17-70119704-A-AC	VUS lean LB	45071	0				17-17716781-C-A	0			11-46916247-C-CGGT	VUS	2023-05-25	3	0	3		8-144995938-C-T	Likely Benign	2023-06-05	-2
18-67788936-CCT-C	9			18-67788936-CCT-C	9			17-70119704-A-ACC	VUS lean LB	45071	1				17-17719519-A-ACCC	-5			11-46916248-G-A	VUS lean LB	2023-05-25	0	0	0		8-144996061-T-C	Likely Benign	2023-06-05	-2
18-67794783-C-T	-5			18-67794783-C-T	-5			17-70119709-A-C	Benign		-6				17-17719519-A-ACCCCCGC	-5			11-46917508-C-A	VUS lean LB	2023-05-25	0	0	0		8-144996167-C-T	Likely Benign	2023-06-05	-2
18-67809625-T-A	4			18-67809625-T-A	4			17-70119715-C-T	Benign		-6				17-17719519-A-ACCCCCGCCACCCCACAC	-5			11-46917807-G-T	VUS lean LB	2023-05-25	0	-1	-1		8-144996236-C-G	Likely Benign	2023-06-05	-2
18-67833306-T-C	-6			18-67833306-T-C	-6			17-70119727-CG-C	Likely Path		9				17-17719519-A-ACCCCCGCCACCCCACACCCCTGCCACCC	-5			11-46918542-G-T	VUS lean LB	2023-05-25	1	0	1		8-144997604-C-T	Likely Benign	2023-06-05	-2
18-67836156-G-A	8			18-67836156-G-A	8			17-70119728-G-C	VUS		2				17-17719519-A-ACCCCCGCCACCCCACACCCCTGCCACCCCCCAGCCC	-5			11-46920492-G-A	VUS lean LB	2023-05-25	0	-1	-1		8-144997657-G-A	Likely Benign	2023-06-05	-2
18-67836297-C-A	9			18-67836297-C-A	9			17-70119973-G-A	Benign		-6				17-17719519-A-ACCCCCGCCACCCCACACCCCTGCCACCCCCCAGCCCCACCCCCC	-5			11-46920944-TCTC-T	VUS	2023-05-25	3	0	3		8-144997699-G-A	Likely Benign	2023-06-05	-2
18-7050776-G-A	9			18-7050776-G-A	9			17-70120079-C-A	Likely Benign	45071	-2				17-17719519-A-ACCCCCGCCACCCCACACCCCTGCCACCCCCCAGCCCCACCCCCCCACCCCCAATCCCC	-5			11-46921013-C-T	VUS lean LB	2023-05-25	1	0	1		8-144998131-C-T	Likely Benign	2023-06-05	-2
19-1047507-AGGAGCAG-A	0			19-1047507-AGGAGCAG-A	0			17-70120318-C-T	Benign		-6				17-17719519-A-ACCCCCGCCACCCCACACCCCTGCCACCCCCCAGCCCCACCCCCCCACCCCCAATCCCCCCAC	-5			11-46921013-C-T	Benign		0	-6	-6		8-144999073-C-T	Likely Benign	2023-06-05	-2
19-1054190-A-G	4			19-1054190-A-G	4			17-7125591-T-C	Benign		-8				17-18024424-GT-G	8			11-46921024-C-T	VUS lean LB	2023-05-25	1	0	1		8-144999421-C-T	Likely Benign	2023-06-05	-2
19-1055907-CT-C	-4			19-1055907-CT-C	-4			17-72949151-G-A	Likely Path		9				17-18029771-G-C	9			11-46921810-C-T	VUS lean LB	2023-05-25	0	-1	-1		8-144999499-C-T	Likely Benign	2023-06-05	-2
19-1061892-G-C	-4			19-1061892-G-C	-4			17-7350156-G-A	Likely Path		8				17-18047315-G-A	9			11-46921812-C-T	Likely Path		7	0	7		8-144999541-G-A	Likely Benign	2023-06-05	-2
19-10659583-A-G	-4			19-10659583-A-G	-4			17-7350875-C-G	Likely Path		8				17-19241062-C-G	-8			11-46921813-G-T	VUS lean LB	2023-05-25	1	0	1		8-144999731-C-T	Likely Benign	2023-06-05	-2
19-11150229-GGT-G	1			19-11150229-GGT-G	1			17-73518081-G-T	Likely Benign		-4				17-19263689-C-T	1			11-46921834-C-A	VUS	2023-05-25	2	0	2		8-145000021-C-T	Likely Benign	2023-06-05	-2
19-11172458-A-C	9			19-11172458-A-C	9			17-73723771-TC-T	Likely Path		9				17-2568670-C-G	1			11-47290147-G-A	Likely Benign		0	-4	-4		8-145001807-C-T	Likely Benign	2023-06-05	-2
19-11210912-C-G	1			19-11210912-C-G	1			17-73733421-G-A	Benign		-6				17-26879568-AC-A	8			11-47353660-C-T	Benign		0	-6	-6		8-145001874-G-A	Likely Benign	2023-06-05	-2
19-11210978-C-T	-6			19-11210978-C-T	-6			17-73736157-G-A	VUS lean LB		1				17-27066186-C-G	1			11-47353660-CT-C	Likely Path		9	0	9		8-145001900-G-A	Likely Benign	2023-06-05	-2
19-11213417-G-A	10			19-11213417-G-A	10			17-73736543-G-C	Likely Path		9				17-27068158-C-T	8	2023-05-25		11-47353674-C-T	VUS		2	0	2		8-145002069-C-T	Likely Benign	2023-06-05	-2
19-11215919-G-A	6			19-11215919-G-A	6			17-73747089-C-T	Likely Benign		-5				17-27068158-C-T	9			11-47353740-G-A	VUS lean LB		0	0	0		8-145016631-C-T	Likely Benign	2023-06-05	-2
19-11216083-C-A	1			19-11216083-C-A	1			17-73751135-G-A	VUS lean LB		1				17-27068493-GC-G	9	2023-05-25		11-47354171-C-T	Benign		0	-6	-6		8-145024783-C-T	Likely Benign	2023-06-05	-2
19-11216084-G-A	2			19-11216084-G-A	2			17-73752941-G-A	Likely Path		8				17-27829603-CTA-TTT	0			11-47354760-G-T	Benign		0	-6	-6		8-27634129-A-G	Likely Benign	2023-06-05	-2
19-11216214-A-T	5			19-11216214-A-T	5			17-73753326-C-T	Likely Benign		-5				17-27861220-C-T	1			11-47355170-T-C	VUS lean LP		5	0	5		8-27637726-T-C	Likely Benign	2023-06-05	-2
19-11217336-A-T	1			19-11217336-A-T	1			17-73823691-A-AGGCCAGGAGGCAGATGGGCCAG	Likely Path		8				17-29422306-G-C	-8	2023-05-25		11-47355191-C-T	Benign		0	-6	-6		8-27665733-CC-AA	Likely Benign	2023-06-05	-2
19-11218171-T-C	1			19-11218171-T-C	1			17-73947033-T-C	VUS lean LB		1				17-29482998-C-T	-6			11-47355219-C-A	VUS		2	0	2		8-38271216-G-A	Likely Benign	2023-06-05	-2
19-11221358-G-T	3			19-11221358-G-T	3			17-7489534-C-T	VUS lean LB		0				17-29483000-G-T	1	2023-05-25		11-47357437-G-T	Likely Benign		0	-5	-5		8-38287255-G-A	Likely Benign	2023-06-05	-2
19-11221390-G-A	2			19-11221390-G-A	2			17-7490767-TGG-T	Likely Path		9				17-29490269-C-T	-6			11-47359347-T-C	Likely Path		9	0	9		8-38297827-C-T	Likely Benign	2023-06-05	-2
19-11221435-C-T	8			19-11221435-C-T	8			17-75398417-AG-CC	Likely Benign		-4				17-29497013-A-G	-1	2023-05-25		11-47360874-C-A	Likely Path		9	0	9		8-38297829-G-C	Likely Benign	2023-06-05	-2
19-11221436-G-A	5			19-11221436-G-A	5			17-75398578-G-A	Likely Benign		-4				17-29508755-C-A	3	2023-05-25		11-47361280-A-T	Benign		0	-6	-6		8-61654286-G-A	Likely Benign	2023-06-05	-2
19-11221436-G-C	5			19-11221436-G-C	5			17-7574017-C-T	VUS lean LB		1				17-29508769-A-G	-6			11-47362580-A-G	VUS lean LB		1	0	1		8-61654593-A-G	Likely Benign	2023-06-05	-2
19-11222182-T-C	-6			19-11222182-T-C	-6			17-7577053-A-G	Benign		-6				17-29509528-T-A	1	2023-05-25		11-47363542-C-T	Likely Path		8	0	8		8-61655037-A-G	Likely Benign	2023-06-05	-2
19-11222190-A-T	5			19-11222190-A-T	5			17-7578262-C-A	VUS lean LP		5				17-29509641-G-A	-9	2023-05-25		11-47364209-T-C	Benign		0	-6	-6		8-61655315-G-A	Likely Benign	2023-06-05	-2
19-11222283-T-G	2			19-11222283-T-G	2			17-7578420-C-T	Benign		-6				17-29527433-TC-T	-1	2023-05-25		11-47364249-G-A	VUS lean LB		0	0	0		8-61713055-C-T	Likely Benign	2023-06-05	-2
19-11223962-G-A	9			19-11223962-G-A	9			17-7578471-G-A	Benign		-6				17-29527438-A-G	10	2023-05-25		11-47368203-A-G	Benign		0	-6	-6		8-61765539-G-T	Likely Benign	2023-06-05	-2
19-11223968-C-G	9			19-11223968-C-G	9			17-78021155-C-T	Benign		-9				17-29527461-C-T	12	2023-05-25		11-47369031-C-A	VUS lean LP		5	0	5		8-61766059-G-A	Likely Benign	2023-06-05	-2
19-11224058-G-A	2			19-11224058-G-A	2			17-78060006-C-T	Likely Path		9				17-29528490-G-T	2	2023-05-25		11-47369220-C-T	Benign		0	-6	-6		8-61768679-G-A	Likely Benign	2023-06-05	-2
19-11224068-C-A	0			19-11224068-C-A	0			17-78078909-CT-C	Pathogenic		13				17-29553473-C-T	-9	2023-05-25		11-47369442-C-T	Likely Benign		0	-5	-5		8-61768683-C-T	Likely Benign	2023-06-05	-2
19-11224210-G-A	9			19-11224210-G-A	9			17-78078931-G-A	Likely Path		7				17-29554256-A-G	1	2023-05-25		11-47369975-C-T	VUS lean LB		1	0	1		8-61769253-A-G	Likely Benign	2023-06-05	-2
19-11224264-G-GGGAC	8			19-11224264-G-GGGAC	8			17-78079671-C-T	Pathogenic		16				17-29554554-C-G	7			11-47371439-G-A	Benign		0	-6	-6		8-61778319-A-G	Likely Benign	2023-06-05	-2
19-11224266-G-T	1			19-11224266-G-T	1			17-78079672-G-A	Likely Path		6				17-29556206-C-G	-2	2023-05-25		11-47371620-G-A	Benign		0	-6	-6		8-6302516-T-A	Likely Benign	2023-06-05	-2
19-11224362-A-G	3			19-11224362-A-G	3			17-78079677-C-G	Benign		-6				17-29557274-A-G	-6			11-47371628-C-T	Likely Path		7	0	7		8-6302738-G-A	Likely Benign	2023-06-05	-2
19-11227604-G-A	4			19-11227604-G-A	4			17-78081515-G-A	Benign		-6				17-29559153-C-T	0	2023-05-25		11-47372875-C-G	Benign		0	-6	-6		8-6302832-A-T	Likely Benign	2023-06-05	-2
19-11227665-C-T	-6			19-11227665-C-T	-6			17-78081615-A-G	Pathogenic		12				17-29559858-TACTC-T	13			11-47373032-C-T	Benign		0	-6	-6		8-6303002-A-G	Likely Benign	2023-06-05	-2
19-11230819-C-T	2			19-11230819-C-T	2			17-78083809-G-C	VUS lean LB		1				17-29560021-C-T	-9	2023-05-25		11-47600886-CGTGA-C	Likely Benign		0	-4	-4		8-6312702-G-T	Likely Benign	2023-06-05	-2
19-11231101-C-A	13			19-11231101-C-A	13			17-78085880-G-A	Pathogenic		12				17-29562767-A-G	3			11-47605985-G-GGA	Likely Path		9	0	9		8-68087671-G-A	Likely Benign	2023-06-05	-2
19-11231113-G-A	-6			19-11231113-G-A	-6			17-78086719-G-C	Pathogenic		10				17-29562787-C-T	-9	2023-05-25		11-47721073-G-A	Likely Path		8	0	8		8-72127689-C-T	Likely Benign	2023-06-05	-2
19-11240247-G-C	1			19-11240247-G-C	1			17-78086808-C-T	VUS lean LB		1				17-29562948-A-G	-5	2023-05-25		11-5248154-A-G	Likely Benign		0	-4	-4		8-97157001-T-G	Likely Benign	2023-06-05	-2
19-11240345-C-A	7			19-11240345-C-A	7			17-78341825-G-T	VUS lean LB		1				17-29585418-C-T	-6			11-5248232-T-A	Pathogenic		13	0	13		9-101513335-A-G	Likely Benign	2023-06-05	-2
19-11242077-AG-A	1			19-11242077-AG-A	1			17-7906488-CCTGCTT-C	Benign		-6				17-29653237-G-A	-9	2023-05-25		11-5254324-T-C	Likely Path		8	0	8		9-101518763-C-T	Likely Benign	2023-06-05	-2
19-11322451-C-T	9			19-11322451-C-T	9			17-7909747-C-T	Benign		-8				17-29654553-C-T	13			11-57381892-G-A	VUS lean LB		1	-1	0		9-101518847-G-A	Likely Benign	2023-06-05	-2
19-11493780-G-A	8			19-11493780-G-A	8			17-7909997-C-A	Likely Path		8				17-29654707-T-C	3			11-58919367-AG-A	Likely Path		9	0	9		9-103046873-A-G	Likely Benign	2023-06-05	-2
19-11546860-A-C	9			19-11546860-A-C	9			17-7917236-C-T	Likely Benign		-4				17-29654731-G-A	3			11-58919419-AACTTAAGCTC-A	VUS lean LP		8	-4	4		9-103055224-C-T	Likely Benign	2023-06-05	-2
19-11557106-C-T	9			19-11557106-C-T	9			17-7918818-CG-C	VUS lean LP		4				17-29657414-A-T	3			11-58979126-G-T	Benign		0	-8	-8		9-103059215-C-T	Likely Benign	2023-06-05	-2
19-1219316-G-A	-6			19-1219316-G-A	-6			17-7979005-T-C	Pathogenic		12				17-29657461-G-A	-6			11-58980122-T-C	Benign		0	-8	-8		9-119461000-A-G	Likely Benign	2023-06-05	-2
19-1219417-G-A	0			19-1219417-G-A	0			17-80041854-C-A	VUS lean LB		1				17-29663492-G-A	15	2023-05-25		11-59523109-G-T	Likely Path		8	0	8		9-123156869-A-C	Likely Benign	2023-06-05	-2
19-1220368-G-A	-6			19-1220368-G-A	-6			17-80042592-T-TCTA	VUS lean LP		4				17-29663499-C-G	-6			11-61131792-G-A	VUS lean LB	2023-05-25	0	0	0		9-123215872-G-C	Likely Benign	2023-06-05	-2
19-1226486-G-A	-1			19-1226486-G-A	-1			17-8017851-G-T	VUS lean LB		0				17-29663879-T-A	7			11-61131994-C-T	VUS lean LB	2023-05-25	1	-1	0		9-123301377-C-T	Likely Benign	2023-06-05	-2
19-1227632-TCA-T	9			19-1227632-TCA-T	9			17-8077890-TGAA-T	VUS		2				17-29685491-C-T	-6			11-61133675-A-G	VUS	2023-05-25	2	0	2		9-126118577-C-T	Likely Benign	2023-06-05	-2
19-1227649-T-TCCGC	9			19-1227649-T-TCCGC	9			17-80878431-G-T	VUS lean LP		4				17-29685496-A-T	9	2023-05-25		11-61133675-A-G	VUS lean LP	2023-05-25	4	0	4		9-134381806-C-T	Likely Benign	2023-06-05	-2
19-1227808-A-AGCCCCGGGCGGAGCC	1			19-1227808-A-AGCCCCGGGCGGAGCC	1			17-8221717-C-T	Likely Path		9				17-29685497-GG-TT	3	2023-05-25		11-61133691-A-G	VUS lean LB	2023-05-25	1	-1	0		9-135771698-G-A	Likely Benign	2023-06-05	-2
19-12776603-T-C	1			19-12776603-T-C	1			18-10704637-C-T	Benign		-6				17-29701152-T-C	-9	2023-05-25		11-61136066-C-T	VUS lean LB	2023-05-25	0	-1	-1		9-135787731-C-T	Likely Benign	2023-06-05	-2
19-13319607-G-T	9			19-13319607-G-T	9			18-10705514-G-T	Benign		-6				17-29706042-G-A	-5	2023-05-25		11-61136131-T-C	VUS	2023-05-25	3	0	3		9-140052938-G-A	Likely Benign	2023-06-05	-2
19-13566019-C-A	9			19-13566019-C-A	9			18-10740981-TATAAGGGTTA-T	Likely Benign	45071	-4				17-33428320-C-T	9			11-61161437-G-A	VUS lean LB	2023-05-25	1	0	1		9-140058427-A-G	Likely Benign	2023-06-05	-2
19-13617032-G-T	1			19-13617032-G-T	1			18-10759507-C-T	Benign		-6				17-33430317-G-A	8			11-61161440-TG-T	Likely Path	2023-05-25	8	0	8		9-14776173-C-T	Likely Benign	2023-06-05	-2
19-14034243-C-T	-8			19-14034243-C-T	-8			18-10759705-C-T	Benign	45071	-10				17-33430520-G-C	1			11-61161440-TG-T	Likely Path		9	0	9		9-14805066-T-A	Likely Benign	2023-06-05	-2
19-1453313-C-T	-6			19-1453313-C-T	-6			18-10759845-G-A	Benign		-6				17-33903136-T-TA	8	2023-05-25		11-61161448-G-T	Likely Path	2023-05-25	7	0	7		9-14859241-C-T	Likely Benign	2023-06-05	-2
19-1460220-T-G	9			19-1460220-T-G	9			18-10773627-T-A	VUS lean LB	45071	1				17-33903136-T-TA	9			11-61161448-G-T	VUS lean LP		4	0	4		9-4118324-C-A	Likely Benign	2023-06-05	-2
19-1460246-C-T	0			19-1460246-C-T	0			18-10789134-G-A	Benign		-6				17-33903202-T-G	8	2023-05-25		11-61161451-A-T	VUS lean LB	2023-05-25	0	-1	-1		9-94495533-T-C	Review		-2
19-1466344-C-T	-6			19-1466344-C-T	-6			18-10794974-C-T	VUS lean LB		0				17-33903202-T-G	4			11-61161451-A-T	VUS lean LB		1	0	1		9-97897704-T-C	Likely Benign	2023-06-05	-2
19-1467214-GCGGGGGCGC-G	-5			19-1467214-GCGGGGGCGC-G	-5			18-10800464-C-G	Likely Benign		-5				17-34074229-CCTTA-C	4			11-61165198-A-G	VUS lean LB	2023-05-25	0	0	0		9-97912337-C-T	Likely Benign	2023-06-05	-2
19-1468173-G-T	0			19-1468173-G-T	0			18-10855357-T-C	VUS lean LB		0				17-34207405-G-C	-8			11-61165198-A-G	Likely Benign		0	-4	-4		9-97912355-C-T	Likely Benign	2023-06-05	-2
19-15298024-G-A	0			19-15298024-G-A	0			18-10855512-A-AC	Likely Path		8				17-3424266-C-T	8			11-61165328-C-T	VUS lean LB	2023-05-25	1	-1	0		9-98242316-A-G	Likely Benign	2023-06-05	-2
19-15298126-G-A	8			19-15298126-G-A	8			18-12337401-A-G	VUS lean LB		1				17-36059173-TG-T	11	2023-05-25		11-61197621-G-A	VUS lean LB		1	0	1		9-98242343-A-G	Likely Benign	2023-06-05	-2
19-15303029-G-A	12			19-15303029-G-A	12			18-12340322-G-T	VUS lean LB		1				17-36061038-A-T	6	2023-05-25		11-61723364-G-A	Likely Benign		0	-4	-4		9-98270531-C-T	Likely Benign	2023-06-05	-2
19-15364538-CG-C	1			19-15364538-CG-C	1			18-18963516-C-T	Likely Path	45071	9				17-36061122-GCCAGGCTGCCGGCCACA-G	9	2023-05-25		11-61723396-C-T	VUS lean LB		1	0	1		X-14883506-A-T	Likely Benign	2023-06-05	-2
19-17487857-G-A	9			19-17487857-G-A	9			18-18964286-G-A	Likely Benign		-5				17-36061183-C-T	12	2023-05-25		11-61724471-G-A	Likely Path		9	0	9		X-41055921-A-G	Likely Benign	2023-06-05	-2
19-17927754-C-T	-5			19-17927754-C-T	-5			18-18964366-T-G	Likely Path	45071	9				17-36070570-G-A	9	2023-05-25		11-61730161-G-C	VUS lean LB		1	0	1		X-44929077-C-T	Likely Benign	2023-06-05	-2
19-17927781-G-A	-9			19-17927781-G-A	-9			18-18975373-G-A	VUS	45071	2				17-36070661-G-GT	9	2023-05-25		11-62294721-CTG-C	VUS lean LP		8	-4	4		X-48760064-C-T	Likely Benign	2023-06-05	-2
19-17932172-G-GC	0			19-17932172-G-GC	0			18-18975385-T-TGTG	VUS	45071	3				17-36091778-C-T	6	2023-05-25		11-62381083-T-TG	VUS lean LP		8	-4	4		X-53448859-T-G	Likely Benign	2023-06-05	-2
19-18286414-G-A	9			19-18286414-G-A	9			18-19021439-CTG-C	Pathogenic	45071	11				17-36091778-C-T	3	2023-05-25		11-62381850-CCT-C	Likely Path		8	0	8			Review		-2
19-18979844-G-T	8			19-18979844-G-T	8			18-19029567-C-G	VUS lean LB	45071	-1				17-36091804-C-T	9	2023-05-25		11-62381932-G-A	Likely Benign		0	-4	-4		1-10155596-T-G	VUS lean LB	2023-06-05	-1
19-30193654-T-C	-8			19-30193654-T-C	-8			18-19032044-GCGATGACCTAGA-G	Benign	45071	-6				17-36091804-C-T	3	2023-05-25		11-62393291-C-G	Benign	2023-05-25	0	-8	-8		1-10161237-G-A	VUS lean LB	2023-06-05	-1
19-30193863-AACAGCCCCCCG-A	4			19-30193863-AACAGCCCCCCG-A	4			18-19034524-G-A	VUS lean LB	45071	1				17-36093617-G-A	10	2023-05-25		11-62393321-T-C	VUS lean LB	2023-05-25	1	-2	-1		1-10163142-C-G	VUS lean LB	2023-06-05	-1
19-30199319-A-G	1			19-30199319-A-G	1			18-19065662-C-CT	Likely Path	45071	9				17-36093624-G-C	3			11-62393338-C-T	VUS lean LB	2023-05-25	1	-1	0		1-10165740-C-T	VUS lean LB	2023-06-05	-1
19-3115071-G-GATGGTGGATGTGGGGGGCCAGCGGTCGGAGCGGAGGAAGTGGATCCACTGCT	9			19-3115071-G-GATGGTGGATGTGGGGGGCCAGCGGTCGGAGCGGAGGAAGTGGATCCACTGCT	9			18-19076465-G-C	VUS	45071	2				17-36099434-G-A	13	2023-05-25		11-62393843-C-T	Benign	2023-05-25	1	-8	-7		1-10166343-G-A	VUS lean LB	2023-06-05	-1
19-31770174-C-A	-6			19-31770174-C-A	-6			18-19076525-G-A	Benign		-6				17-36099459-G-A	0	2023-05-25		11-62393916-T-C	VUS lean LB	2023-05-25	1	-1	0		1-10166422-C-T	VUS lean LB	2023-06-05	-1
19-33167467-GGCGCCGCGTTCCCGCTGCAC-G	8			19-33167467-GGCGCCGCGTTCCCGCTGCAC-G	8			18-19076563-C-T	Likely Path	45071	9				17-36099509-T-A	11	2023-05-25		11-62393927-A-G	VUS lean LB	2023-05-25	1	-1	0		1-10166428-C-T	VUS lean LB	2023-06-05	-1
19-33334838-G-A	-4			19-33334838-G-A	-4			18-19080008-C-T	Likely Benign		-5				17-36099531-C-T	-9	2023-05-25		11-62394062-A-C	VUS lean LB	2023-05-25	1	0	1		1-10166595-C-G	VUS lean LB	2023-06-05	-1
19-33350838-G-A	-4			19-33350838-G-A	-4			18-19080529-T-TC	Likely Path	45071	9				17-36099532-G-A	13	2023-05-25		11-62394376-G-T	Likely Benign	2023-05-25	0	-4	-4		1-10166614-G-A	VUS lean LB	2023-06-05	-1
19-33353365-A-G	8			19-33353365-A-G	8			18-19085816-CTG-C	Likely Path	45071	9				17-36099569-G-A	10	2023-05-25		11-62394554-T-C	VUS lean LB	2023-05-25	1	-2	-1		1-10190837-G-A	VUS lean LB	2023-06-05	-1
19-33353427-C-T	-8			19-33353427-C-T	-8			18-19088243-G-C	VUS		3				17-36099604-AT-A	9	2023-05-25		11-62394590-G-A	VUS lean LB	2023-05-25	0	0	0		1-10195146-C-T	VUS lean LB	2023-06-05	-1
19-33355155-C-A	5			19-33355155-C-A	5			18-19088463-T-C	VUS lean LB	45071	1				17-36104694-A-C	-8	2023-05-25		11-62396423-C-G	VUS lean LB	2023-05-25	1	-1	0		1-10207126-A-G	VUS lean LB	2023-06-05	-1
19-33355167-C-T	16			19-33355167-C-T	16			18-19088497-C-A	Likely Path	45071	9				17-36104837-CAGG-C	3	2023-05-25		11-62396738-C-T	VUS lean LB	2023-05-25	0	0	0		1-10209274-A-G	VUS lean LB	2023-06-05	-1
19-33372920-C-CT	0			19-33372920-C-CT	0			18-19088517-T-C	Likely Path	45071	7				17-37821658-G-T	9			11-62398096-G-A	VUS lean LB	2023-05-25	0	0	0		1-10689755-G-A	VUS lean LB	2023-06-05	-1
19-3491744-C-CGGTT	4			19-3491744-C-CGGTT	4			18-19093821-AC-A	Likely Path	45071	9				17-38497812-GGCTGGCGGGCGAGCCCC-G	8			11-62398274-G-A	Benign	2023-05-25	0	-9	-9		1-10699042-A-G	VUS lean LB	2023-06-05	-1
19-3492394-G-A	-4			19-3492394-G-A	-4			18-19095467-A-G	VUS lean LB	45071	1				17-40693137-G-A	1			11-62398621-C-A	VUS	2023-05-25	3	0	3		1-10699140-CTCG-C	VUS lean LB	2023-06-05	-1
19-35524964-G-A	-6			19-35524964-G-A	-6			18-19102661-G-A	VUS lean LB	45071	0				17-40849290-A-C	9			11-62398637-T-C	VUS lean LB	2023-05-25	1	-1	0		1-10699262-A-T	VUS lean LB	2023-06-05	-1
19-36134287-CG-C	4			19-36134287-CG-C	4			18-19102776-T-C	Benign		-6				17-40933234-AC-A	8			11-62400108-G-A	Benign	2023-05-25	1	-8	-7		1-10699406-C-T	VUS lean LB	2023-06-05	-1
19-36330242-AC-A	9			19-36330242-AC-A	9			18-19371465-C-T	Likely Path		8				17-40939329-C-T	0			11-62400117-T-G	VUS lean LB	2023-05-25	1	-1	0		1-10700023-G-A	VUS lean LB	2023-06-05	-1
19-36330320-C-A	9			19-36330320-C-A	9			18-19378063-C-T	VUS lean LP		4				17-40939853-CT-C	4			11-62400491-C-T	VUS lean LB	2023-05-25	1	-1	0		1-10700083-G-A	VUS lean LB	2023-06-05	-1
19-36332745-TG-T	9			19-36332745-TG-T	9			18-19378128-C-A	Likely Path		8				17-40939918-G-A	9			11-62400522-T-G	VUS lean LP	2023-05-25	5	0	5		1-10702987-A-G	VUS lean LB	2023-06-05	-1
19-36333453-C-T	17			19-36333453-C-T	17			18-19438554-G-T	Likely Benign		-4				17-41201130-A-G	-6			11-62400666-G-T	VUS lean LB	2023-05-25	1	0	1		1-10702991-C-T	VUS lean LB	2023-06-05	-1
19-36336945-C-A	2			19-36336945-C-A	2			18-21148825-T-TTC	Likely Path		9				17-41209079-T-TG	8	2023-05-25		11-62400993-G-T	VUS lean LB	2023-05-25	1	-1	0		1-10703042-T-C	VUS lean LB	2023-06-05	-1
19-36339661-A-G	1			19-36339661-A-G	1			18-21293887-C-T	Likely Path		9				17-41215948-G-A	2			11-62402261-A-AGGTTC	VUS lean LB	2023-05-25	1	0	1		1-10708122-G-A	VUS lean LB	2023-06-05	-1
19-36546015-C-T	-6			19-36546015-C-T	-6			18-21333720-G-A	Benign		-6				17-41231356-A-G	-5			11-62402335-C-T	Benign	2023-05-25	0	-8	-8		1-10709415-G-A	VUS lean LB	2023-06-05	-1
19-36564437-A-G	1			19-36564437-A-G	1			18-21396351-G-T	Likely Path		9				17-41243581-G-A	13			11-62406548-T-C	VUS lean LB	2023-05-25	0	-1	-1		1-10710753-T-C	VUS lean LB	2023-06-05	-1
19-36572414-G-A	1			19-36572414-G-A	1			18-21399890-C-T	Likely Path		8				17-41244218-CT-C	9	2023-05-25		11-62406859-G-A	Likely Benign	2023-05-25	0	-4	-4		1-10711115-G-A	VUS lean LB	2023-06-05	-1
19-36574030-A-AGACC	9			19-36574030-A-AGACC	9			18-21422483-C-G	Likely Benign	45071	-2				17-41244815-T-C	-6			11-62406884-G-T	VUS lean LB	2023-05-25	0	-1	-1		1-10713868-G-A	VUS lean LB	2023-06-05	-1
19-36575580-G-A	-4			19-36575580-G-A	-4			18-21426424-C-T	Likely Path		9				17-41245190-C-G	1			11-62407107-A-G	VUS lean LB	2023-05-25	1	-1	0		1-10713905-T-C	VUS lean LB	2023-06-05	-1
19-36582138-A-AG	9			19-36582138-A-AG	9			18-21426430-AC-A	Likely Path		8				17-41245439-T-C	-6			11-62407135-C-T	VUS lean LB	2023-05-25	1	0	1		1-10714097-C-T	VUS lean LB	2023-06-05	-1
19-36584992-CAG-C	8			19-36584992-CAG-C	8			18-21427428-C-T	Benign		-6				17-41245577-T-C	-6			11-62407151-G-T	VUS lean LB	2023-05-25	1	-2	-1		1-10719934-C-A	VUS lean LB	2023-06-05	-1
19-36590435-C-G	9			19-36590435-C-G	9			18-21427556-G-A	Benign		-6				17-41245637-A-G	-6			11-62458772-G-A	Likely Path		8	0	8		1-10719948-G-A	VUS lean LB	2023-06-05	-1
19-36593054-G-A	9			19-36593054-G-A	9			18-21438794-G-A	Likely Path		9				17-41245667-G-C	-6			11-62458782-G-GC	Likely Path		8	0	8		1-10720309-G-A	VUS lean LB	2023-06-05	-1
19-36594110-G-A	4			19-36594110-G-A	4			18-21447864-C-T	VUS lean LP		4				17-41246567-T-C	-6			11-62459938-G-A	VUS lean LB		1	0	1		1-10720315-C-T	VUS lean LB	2023-06-05	-1
19-36594728-AAG-A	9			19-36594728-AAG-A	9			18-21481208-G-A	Likely Benign		-4				17-41246783-C-T	-6			11-640007-TC-T	Likely Path		8	0	8		1-10725182-C-G	VUS lean LB	2023-06-05	-1
19-38924506-C-T	1			19-38924506-C-T	1			18-21494503-A-T	VUS lean LB		1				17-41251898-C-A	3			11-64066995-C-T	Likely Path		8	0	8		1-10725239-C-T	VUS lean LB	2023-06-05	-1
19-38931453-C-T	-6			19-38931453-C-T	-6			18-21508191-C-A	Likely Path		9				17-41258504-A-C	4	2023-05-25		11-6412853-G-GC	VUS lean LP		8	-4	4		1-10725332-C-T	VUS lean LB	2023-06-05	-1
19-38933000-C-T	-6			19-38933000-C-T	-6			18-24128324-T-TTCC	VUS lean LB	45071	1				17-41276044-A-ACT	13			11-6413383-T-G	VUS lean LB		1	0	1		1-10725409-C-A	VUS lean LB	2023-06-05	-1
19-38933031-C-T	11			19-38933031-C-T	11			18-25565628-G-A	VUS lean LB		-1				17-41276044-ACT-A	13			11-644608-G-C	Benign	2023-05-25	0	-10	-10		1-11735777-T-A	VUS lean LB	2023-06-05	-1
19-38934224-G-A	-6			19-38934224-G-A	-6			18-28648064-G-A	VUS lean LB		0				17-41276063-A-G	1			11-644628-G-A	Likely Benign	2023-05-25	0	-5	-5		1-120462919-C-T	VUS lean LB	2023-06-05	-1
19-38934430-G-A	-5			19-38934430-G-A	-5			18-28648969-GC-G	Likely Path		9				17-41836040-G-A	9			11-64521496-G-A	Likely Benign		0	-4	-4		1-120468195-G-A	VUS lean LB	2023-06-05	-1
19-38934894-G-A	3			19-38934894-G-A	3			18-28650803-C-T	Benign		-6				17-42333076-G-A	9			11-64525266-C-T	Benign		0	-9	-9		1-120468257-C-G	VUS lean LB	2023-06-05	-1
19-38935259-C-T	-6			19-38935259-C-T	-6			18-28659809-T-C	VUS		2				17-42335410-ACGGCAGCCAGGACCTGGGGGCTGAATG-A	0			11-64527223-G-A	Likely Path		8	0	8		1-120471626-G-C	VUS lean LB	2023-06-05	-1
19-38937211-G-A	-6			19-38937211-G-A	-6			18-28669401-C-T	Likely Path		9				17-42335474-G-A	3			11-64573123-G-C	VUS lean LB		1	0	1		1-120512289-C-T	VUS lean LB	2023-06-05	-1
19-38937350-G-C	13			19-38937350-G-C	13			18-28671068-C-T	Benign		-6				17-42340058-G-A	1			11-64575158-G-T	Benign		0	-6	-6		1-120612012-G-A	VUS lean LB	2023-06-05	-1
19-38939100-C-T	-6			19-38939100-C-T	-6			18-28672114-C-T	Likely Benign		-5				17-42428532-G-A	9			11-65480527-G-C	VUS lean LB		1	-2	-1		1-13910320-A-C	VUS lean LB	2023-06-05	-1
19-38939152-GTCAGTGGGGTTTGTGGCGCCCTCCC-G	-4			19-38939152-GTCAGTGGGGTTTGTGGCGCCCTCCC-G	-4			18-28672152-G-A	Benign		-6				17-42458407-G-A	0			11-65651497-T-C	VUS lean LB	2023-05-25	1	-2	-1		1-13936894-G-C	VUS lean LB	2023-06-05	-1
19-38943464-T-C	4			19-38943464-T-C	4			18-28673541-G-A	Benign		-6				17-42461008-C-T	2			11-65651948-AG-A	Likely Path	2023-05-25	9	0	9		1-13936978-A-C	VUS lean LB	2023-06-05	-1
19-38943478-G-A	1			19-38943478-G-A	1			18-28681912-C-A	Benign		-6				17-42461275-C-T	-1			11-65651980-C-T	VUS lean LB	2023-05-25	1	0	1		1-146758108-A-G	VUS lean LB	2023-06-05	-1
19-38943515-C-T	1			19-38943515-C-T	1			18-28919927-C-A	VUS lean LB		1				17-44109600-TG-T	9			11-65652663-A-G	VUS lean LB	2023-05-25	1	-1	0		1-149895769-T-C	VUS lean LB	2023-06-05	-1
19-38946118-A-T	3			19-38946118-A-T	3			18-29078224-A-AGCCCGGGACGCGCGTAC	Likely Path		9				17-45369646-G-A	0			11-65653791-A-T	Likely Path	2023-05-25	9	0	9		1-149897737-G-A	VUS lean LB	2023-06-05	-1
19-38948268-C-G	-6			19-38948268-C-G	-6			18-29100767-T-A	VUS lean LB		1				17-45376784-T-C	4			11-6579307-C-T	VUS lean LP		8	-4	4		1-155158660-C-G	VUS lean LB	2023-06-05	-1
19-38948769-C-T	-6			19-38948769-C-T	-6			18-29100822-A-G	Benign		-6				17-46673793-TTCC-T	3	2023-05-25		11-65819501-C-G	VUS lean LB	2023-05-25	1	0	1		1-155159765-G-A	VUS lean LB	2023-06-05	-1
19-38948856-C-T	-6			19-38948856-C-T	-6			18-29101113-G-A	Likely Benign		-5				17-46805459-A-G	1			11-65819892-T-TTGCAGC	VUS	2023-05-25	3	0	3		1-155160503-G-C	VUS lean LB	2023-06-05	-1
19-38948886-C-A	-6			19-38948886-C-A	-6			18-29110986-A-G	Benign		-8				17-4802159-T-TC	4			11-65819931-G-A	VUS lean LB	2023-05-25	1	-2	-1		1-155161041-C-T	VUS lean LB	2023-06-05	-1
19-38949859-G-A	-6			19-38949859-G-A	-6			18-29121196-C-T	Benign		-6				17-4804104-C-T	-8			11-65819931-G-T	Benign	2023-05-25	0	-10	-10		1-155161900-A-C	VUS lean LB	2023-06-05	-1
19-38951020-G-T	1			19-38951020-G-T	1			18-29122692-C-T	Benign		-6				17-48046833-A-G	0			11-65822552-TG-T	Likely Path	2023-05-25	9	0	9		1-155162020-G-A	VUS lean LB	2023-06-05	-1
19-38951069-T-C	-6			19-38951069-T-C	-6			18-29125783-G-A	VUS		3				17-48051124-T-TG	8			11-65822559-C-T	VUS lean LB	2023-05-25	1	-2	-1		1-155162023-G-A	VUS lean LB	2023-06-05	-1
19-38951154-CG-C	8			19-38951154-CG-C	8			18-29125935-T-C	Benign		-6				17-48051158-TTC-T	8			11-65822585-C-A	Likely Benign	2023-05-25	1	-5	-4		1-155162608-G-T	VUS lean LB	2023-06-05	-1
19-38954174-G-A	-6			19-38954174-G-A	-6			18-29126202-G-A	Benign		-6				17-4806002-A-G	-4			11-65822603-T-A	Likely Benign	2023-05-25	1	-3	-2		1-1567707-T-A	VUS lean LB	2023-06-05	-1
19-38956779-C-T	-6			19-38956779-C-T	-6			18-29126235-T-G	Likely Benign		-5				17-48166570-AC-A	8			11-65822604-C-A	VUS lean LB	2023-05-25	1	0	1		1-1567712-C-T	VUS lean LB	2023-06-05	-1
19-38956902-G-A	-6			19-38956902-G-A	-6			18-29126484-A-C	Benign		-6				17-48266286-G-T	1			11-65822605-C-T	VUS lean LB	2023-05-25	0	0	0		1-160253331-C-T	VUS lean LB	2023-06-05	-1
19-38958397-G-A	-6			19-38958397-G-A	-6			18-29171879-G-A	Likely Benign		-5				17-4836005-A-AG	9			11-65822606-G-C	Likely Benign	2023-05-25	1	-5	-4		1-160253338-C-T	VUS lean LB	2023-06-05	-1
19-38959719-C-T	-6			19-38959719-C-T	-6			18-29172979-T-C	VUS lean LB		0				17-4836885-G-A	1			11-65822608-C-A	VUS lean LB	2023-05-25	1	0	1		1-16199484-G-A	VUS lean LB	2023-06-05	-1
19-38964127-C-A	-6			19-38964127-C-A	-6			18-29175144-A-T	Likely Path		6				17-4837743-CTA-C	8			11-65822609-A-C	Likely Benign	2023-05-25	1	-3	-2		1-16200740-C-T	Artifact	2023-06-05	-1
19-38964306-C-G	-5			19-38964306-C-G	-5			18-29178618-G-A	Pathogenic		12				17-4837743-CTAATG-C	4			11-65822612-C-A	Likely Benign	2023-05-25	1	-3	-2		1-16200743-G-T	Artifact	2023-06-05	-1
19-38964322-C-T	-6			19-38964322-C-T	-6			18-2940682-C-A	VUS lean LB		1				17-4837746-AT-A	9			11-65822682-C-T	VUS lean LB	2023-05-25	1	-2	-1		1-16202978-G-A	VUS lean LB	2023-06-05	-1
19-38964366-C-T	-5			19-38964366-C-T	-5			18-3116372-C-T	Likely Path		9				17-4837747-T-TTA	8			11-65822684-T-C	Likely Benign	2023-05-25	0	-3	-3		1-16235855-T-C	VUS lean LB	2023-06-05	-1
19-38968461-C-T	1			19-38968461-C-T	1			18-31320169-T-G	Likely Path		9				17-4925567-C-T	9			11-65822699-G-A	Likely Benign	2023-05-25	1	-3	-2		1-16237787-A-G	VUS lean LB	2023-06-05	-1
19-38968499-C-T	-6			19-38968499-C-T	-6			18-31323072-T-G	VUS lean LB		1				17-4926868-C-T	-8			11-65822760-A-G	VUS lean LB	2023-05-25	1	-2	-1		1-16255019-C-T	VUS lean LB	2023-06-05	-1
19-38973941-G-A	-6			19-38973941-G-A	-6			18-32558479-GGAAT-G	Benign		-6				17-5421065-C-T	8			11-65823055-G-A	VUS lean LB	2023-05-25	1	0	1		1-16255206-G-A	VUS lean LB	2023-06-05	-1
19-38976266-C-T	-6			19-38976266-C-T	-6			18-33767503-A-G	VUS lean LB		1				17-56283913-GGCATGCCATTGGGACAGCCTCAGGTTTCT-G	-4			11-65824769-C-G	VUS lean LB	2023-05-25	1	-2	-1		1-16255806-C-T	VUS lean LB	2023-06-05	-1
19-38976295-G-A	-5			19-38976295-G-A	-5			18-3452040-C-CG	Likely Path	45071	8				17-56285513-TAGG-T	10			11-65825525-A-C	Benign	2023-05-25	0	-10	-10		1-16256015-G-C	VUS lean LB	2023-06-05	-1
19-38976659-T-G	-6			19-38976659-T-G	-6			18-3452067-G-A	VUS lean LP		4				17-56288087-T-C	9	2023-05-25		11-65825525-A-C	Benign	2023-05-25	0	-6	-6		1-16256457-G-A	VUS lean LB	2023-06-05	-1
19-38976788-G-T	-6			19-38976788-G-T	-6			18-3452134-TC-T	Likely Path	45071	8				17-56348226-T-G	0			11-65825594-C-T	Likely Benign	2023-05-25	0	-5	-5		1-16256522-A-C	VUS lean LB	2023-06-05	-1
19-38979894-AGAG-A	3			19-38979894-AGAG-A	3			18-3452147-T-A	Likely Path	45071	9				17-56350196-G-A	-4			11-65826388-A-G	VUS lean LB	2023-05-25	1	-2	-1		1-16256778-C-G	VUS lean LB	2023-06-05	-1
19-38979903-G-C	-6			19-38979903-G-C	-6			18-3452215-G-GC	VUS lean LP	45071	4				17-56350827-GGGGTTGGGTTCCAT-G	4			11-65826720-G-C	Benign	2023-05-25	0	-10	-10		1-16256804-A-T	VUS lean LB	2023-06-05	-1
19-38979907-G-A	-6			19-38979907-G-A	-6			18-3452221-CCT-C	VUS lean LB	45071	0				17-56356732-C-A	4			11-65826732-A-G	VUS lean LB	2023-05-25	1	-2	-1		1-16256981-C-T	VUS lean LB	2023-06-05	-1
19-38985101-C-T	-6			19-38985101-C-T	-6			18-3452225-CT-C	Likely Path	45071	9				17-56356914-T-C	-8			11-65828051-A-AG	VUS	2023-05-25	3	0	3		1-16257518-C-A	VUS lean LB	2023-06-05	-1
19-38985215-C-T	-6			19-38985215-C-T	-6			18-3456383-G-A	Benign		-6				17-56770007-G-A	1	2023-05-25		11-65828136-G-A	VUS lean LB	2023-05-25	1	-1	0		1-16257860-G-A	VUS lean LB	2023-06-05	-1
19-38986906-G-A	-6			19-38986906-G-A	-6			18-3456426-G-C	Likely Benign		-5				17-56783971-T-G	1	2023-05-25		11-65829174-A-G	Benign	2023-05-25	0	-13	-13		1-16258395-T-G	VUS lean LB	2023-06-05	-1
19-38986918-C-T	-6			19-38986918-C-T	-6			18-42449253-G-T	VUS lean LB		0				17-56798178-G-T	10			11-65829180-G-A	VUS lean LB	2023-05-25	0	-1	-1		1-16258493-G-C	VUS lean LB	2023-06-05	-1
19-38986960-C-T	-6			19-38986960-C-T	-6			18-42456670-C-CTT	VUS lean LB	45071	1				17-58227435-C-T	-4			11-65830872-C-A	VUS lean LB	2023-05-25	1	-2	-1		1-16259001-A-C	VUS lean LB	2023-06-05	-1
19-38987106-C-T	11			19-38987106-C-T	11			18-42618578-G-C	Benign	45071	-10				17-59760756-C-T	8	2023-05-25		11-65835441-T-C	Likely Benign	2023-05-25	1	-3	-2		1-16259241-T-A	VUS lean LB	2023-06-05	-1
19-38987117-G-A	-6			19-38987117-G-A	-6			18-42643432-G-GC	VUS lean LB	45056	0				17-59760756-C-T	0			11-65835675-G-A	Benign	2023-05-25	0	-11	-11		1-16259242-G-A	VUS lean LB	2023-06-05	-1
19-38991266-T-C	-6			19-38991266-T-C	-6			18-42643437-T-TG	VUS lean LB	45056	0				17-59760881-T-TA	8	2023-05-25		11-65835809-G-C	VUS lean LB	2023-05-25	1	-1	0		1-16259487-C-G	VUS lean LB	2023-06-05	-1
19-38993269-G-A	-6			19-38993269-G-A	-6			18-42643438-G-GGC	VUS lean LB	45056	0				17-59761413-CTT-C	9	2023-05-25		11-65835810-C-T	Likely Benign	2023-05-25	0	-5	-5		1-16259522-A-G	VUS lean LB	2023-06-05	-1
19-38993329-G-A	-6			19-38993329-G-A	-6			18-42643438-G-GGCCCC	VUS lean LB	45056	0				17-59761413-CTT-C	8			11-6585902-C-T	VUS lean LP		8	-4	4		1-16259573-G-C	VUS lean LB	2023-06-05	-1
19-38993362-C-T	-6			19-38993362-C-T	-6			18-42643443-CGCCA-C	VUS lean LB	45056	0				17-59770808-G-T	1			11-66278154-T-C	Benign	2023-05-25	0	-9	-9		1-16259685-G-A	VUS lean LB	2023-06-05	-1
19-38993539-C-T	-6			19-38993539-C-T	-6			18-42643443-CGCCACCG-C	VUS lean LB	45056	0				17-59821793-CTT-C	8	2023-05-25		11-66278154-T-C	Benign		0	-6	-6		1-16259733-A-C	VUS lean LB	2023-06-05	-1
19-38993544-G-A	-6			19-38993544-G-A	-6			18-42643443-CGCCACCGCCG-C	VUS lean LB	45056	0				17-59821930-C-T	2			11-66278489-A-T	VUS	2023-05-25	2	0	2		1-16259802-T-C	VUS lean LB	2023-06-05	-1
19-38993562-G-C	0			19-38993562-G-C	0			18-42643443-CGCCACCGCCGCCG-C	VUS lean LB	45071	1				17-59821931-G-A	2			11-66278538-C-T	VUS lean LB	2023-05-25	0	-1	-1		1-16259880-A-C	VUS lean LB	2023-06-05	-1
19-38993607-C-G	-6			19-38993607-C-G	-6			18-42643460-CTG-C	VUS lean LB	45071	0				17-59924512-C-T	-6			11-66281937-C-T	VUS lean LB	2023-05-25	1	-1	0		1-16260057-A-G	VUS lean LB	2023-06-05	-1
19-38994984-ACT-A	9			19-38994984-ACT-A	9			18-42643460-CTGCCG-C	VUS lean LB	45056	0				17-59926513-G-A	8	2023-05-25		11-66281984-T-TGCCAC	Pathogenic	2023-05-25	10	0	10		1-16260137-C-T	VUS lean LB	2023-06-05	-1
19-38995514-GA-G	9			19-38995514-GA-G	9			18-42643460-CTGCCGCCACCG-C	VUS lean LB	45056	0				17-59934482-G-A	-6			11-66281984-T-TGCCAC	Likely Path		9	0	9		1-16260698-A-T	VUS lean LB	2023-06-05	-1
19-38996014-G-A	-6			19-38996014-G-A	-6			18-42643484-CTG-C	VUS lean LB	45056	0				17-59934533-CACA-C	4			11-66282061-A-T	VUS	2023-05-25	3	0	3		1-16260846-T-G	VUS lean LB	2023-06-05	-1
19-38996491-A-G	2			19-38996491-A-G	2			18-44089768-C-T	Likely Benign		-4				17-59938898-CAT-C	9	2023-05-25		11-66282061-A-T	VUS lean LB		1	0	1		1-16261023-C-T	VUS lean LB	2023-06-05	-1
19-38997024-G-A	-6			19-38997024-G-A	-6			18-48575055-G-T	Likely Path		9				17-59938898-CAT-C	3			11-66282101-A-G	Likely Benign	2023-05-25	0	-3	-3		1-16262142-G-A	VUS lean LB	2023-06-05	-1
19-38997509-C-A	-6			19-38997509-C-A	-6			18-48603148-T-TCTGTCAGCTGCTGCTGG	Likely Path		8				17-60689843-C-T	9			11-66283059-T-G	Pathogenic	2023-05-25	10	0	10		1-16262238-G-A	VUS lean LB	2023-06-05	-1
19-38997594-C-T	9			19-38997594-C-T	9			18-48603150-A-ATT	Likely Path		8				17-61151325-C-T	1			11-66283059-T-G	Likely Path		9	0	9		1-16262685-C-T	VUS lean LB	2023-06-05	-1
19-39001154-T-C	-6			19-39001154-T-C	-6			18-50741960-A-G	Benign		-6				17-61558956-G-T	-6			11-66288768-C-G	VUS lean LB	2023-05-25	0	0	0		1-16265220-C-T	VUS lean LB	2023-06-05	-1
19-39001164-G-C	-6			19-39001164-G-C	-6			18-50848444-T-G	VUS		2				17-61559019-G-C	-6			11-66288801-C-T	VUS lean LB	2023-05-25	1	0	1		1-183192348-A-G	VUS lean LB	2023-06-05	-1
19-39003065-G-A	-6			19-39003065-G-A	-6			18-50848468-A-G	Benign	45071	-6				17-61562654-C-G	-6			11-66288835-A-G	VUS	2023-05-25	2	0	2		1-183192416-G-A	VUS lean LB	2023-06-05	-1
19-39003107-C-T	-6			19-39003107-C-T	-6			18-52927081-T-TG	VUS		3				17-61562724-C-A	-6			11-66291302-A-G	VUS lean LB	2023-05-25	0	-1	-1		1-183195875-C-T	VUS lean LB	2023-06-05	-1
19-39006795-C-T	1			19-39006795-C-T	1			18-53089383-A-C	Likely Benign		-5				17-61563734-T-A	-4			11-66291309-C-T	VUS lean LB	2023-05-25	0	0	0		1-183204771-C-A	VUS lean LB	2023-06-05	-1
19-39008195-C-T	-6			19-39008195-C-T	-6			18-53255704-AT-A	VUS		3				17-61564065-G-T	9	2023-05-25		11-66293652-T-G	Likely Benign	2023-05-25	1	-4	-3		1-183204787-T-C	VUS lean LB	2023-06-05	-1
19-39010101-G-A	-6			19-39010101-G-A	-6			18-55336548-A-G	Likely Path		9				17-61570992-C-A	-6			11-66293652-T-G	Pathogenic		17	0	17		1-183207488-C-T	VUS lean LB	2023-06-05	-1
19-39013851-C-G	1			19-39013851-C-G	1			18-58039075-T-C	Likely Benign		-4				17-62025393-G-A	8			11-66294224-C-T	Pathogenic	2023-05-25	17	0	17		1-197059424-C-T	VUS lean LB	2023-06-05	-1
19-39017654-C-T	-4			19-39017654-C-T	-4			18-58039117-G-A	VUS lean LB		1				17-62048581-A-G	6			11-66294278-G-A	VUS lean LB	2023-05-25	0	0	0		1-197060061-T-C	VUS lean LB	2023-06-05	-1
19-39018835-G-A	8			19-39018835-G-A	8			18-58039203-G-A	VUS lean LB		0				17-6329101-C-T	4			11-66297291-C-A	VUS lean LB	2023-05-25	1	-1	0		1-197070115-G-T	Review		-1
19-39019322-T-C	3			19-39019322-T-C	3			18-58039278-A-G	VUS lean LB		1				17-6337238-C-T	9			11-66297334-C-T	VUS lean LB	2023-05-25	1	0	1		1-197070830-A-G	VUS lean LB	2023-06-05	-1
19-39026711-G-T	9			19-39026711-G-T	9			18-59713206-G-C	Likely Benign		-4				17-63533676-G-T	9			11-66297342-C-T	VUS lean LB	2023-05-25	1	-1	0		1-197071597-T-A	VUS lean LB	2023-06-05	-1
19-39034191-A-G	5			19-39034191-A-G	5			18-59756019-A-T	VUS lean LB		0				17-6515461-A-T	9	2023-05-25		11-66297397-C-T	Likely Path	2023-05-25	8	0	8		1-197071598-C-A	VUS lean LB	2023-06-05	-1
19-39051746-C-T	-6			19-39051746-C-T	-6			18-59815500-GA-G	Likely Path		9				17-6524107-C-A	8	2023-05-25		11-66297397-C-T	Likely Path		9	0	9		1-197074203-T-C	VUS lean LB	2023-06-05	-1
19-39055715-C-T	-6			19-39055715-C-T	-6			18-67687989-G-A	Benign		-6				17-6526408-T-C	1			11-66298413-A-G	VUS lean LB	2023-05-25	1	0	1		1-197086964-C-G	VUS lean LB	2023-06-05	-1
19-39055783-C-A	1			19-39055783-C-A	1			18-67721409-T-C	Benign		-6				17-6528143-G-A	8	2023-05-25		11-66298426-G-A	VUS lean LB	2023-05-25	1	0	1		1-197091175-T-TA	VUS lean LB	2023-06-05	-1
19-39061278-G-A	2			19-39061278-G-A	2			18-67776787-G-GA	Likely Path		9				17-6528143-G-A	4			11-66298431-G-T	VUS lean LB	2023-05-25	1	0	1		1-197093445-T-C	VUS lean LB	2023-06-05	-1
19-39062759-C-A	-5			19-39062759-C-A	-5			18-67776932-G-T	Likely Path		9				17-65337029-G-T	5	2023-05-25		11-66298445-G-C	VUS lean LB	2023-05-25	1	-1	0		1-197099142-G-A	VUS lean LB	2023-06-05	-1
19-39066551-C-G	-6			19-39066551-C-G	-6			18-67788936-CCT-C	Likely Path		9				17-66521095-C-T	0	2023-05-25		11-66299147-G-A	VUS lean LB	2023-05-25	1	-1	0		1-197102483-C-A	VUS lean LB	2023-06-05	-1
19-39068668-G-A	-6			19-39068668-G-A	-6			18-67794783-C-T	Likely Benign		-5				17-66525119-T-C	5	2023-05-25		11-66299178-A-T	VUS lean LB	2023-05-25	0	0	0		1-197108942-C-T	VUS lean LB	2023-06-05	-1
19-39071021-C-T	-6			19-39071021-C-T	-6			18-67809625-T-A	VUS lean LP		4				17-68171457-G-A	-8	2023-05-25		11-66299499-G-A	VUS lean LB	2023-05-25	0	-1	-1		1-197108972-T-C	VUS lean LB	2023-06-05	-1
19-39071036-G-C	-6			19-39071036-G-C	-6			18-67833306-T-C	Benign		-6				17-68171462-G-A	-6			11-6643063-G-C	VUS lean LB	2023-05-25	0	-1	-1		1-197111603-A-T	VUS lean LB	2023-06-05	-1
19-39071087-C-T	-6			19-39071087-C-T	-6			18-67836156-G-A	Likely Path		8				17-68171656-T-C	2			11-6643120-C-T	Likely Benign	2023-05-25	0	-2	-2		1-197111862-T-C	VUS lean LB	2023-06-05	-1
19-39076790-C-G	2			19-39076790-C-G	2			18-67836297-C-A	Likely Path		9				17-68172402-C-G	-9	2023-05-25		11-6643138-A-C	VUS lean LB	2023-05-25	1	0	1		1-197111993-A-C	VUS lean LB	2023-06-05	-1
19-40900902-ACTGACGGCCACAGCCCCCTCTGCCCTCCCTTCCTCCTGGGCGCCCAGCGTGACCAGCTCCACCTCGGGGAT-A	9			19-40900902-ACTGACGGCCACAGCCCCCTCTGCCCTCCCTTCCTCCTGGGCGCCCAGCGTGACCAGCTCCACCTCGGGGAT-A	9			18-7050776-G-A	Likely Path		9				17-68172439-C-T	0	2023-05-25		11-6643179-C-G	VUS lean LB	2023-05-25	0	-1	-1		1-197112271-A-C	VUS lean LB	2023-06-05	-1
19-40903061-GGGAA-G	9			19-40903061-GGGAA-G	9			19-1047507-AGGAGCAG-A	VUS lean LB		0				17-70117728-G-A	1	2023-05-25		11-6643330-A-G	VUS lean LB	2023-05-25	1	-2	-1		1-197112277-C-T	VUS lean LB	2023-06-05	-1
19-40903631-CG-C	9			19-40903631-CG-C	9			19-1054190-A-G	VUS lean LP		4				17-70118908-G-A	-6	2023-05-10		11-6643336-G-A	Likely Benign	2023-05-25	0	-2	-2		1-200562856-A-C	VUS lean LB	2023-06-05	-1
19-41132933-C-A	0			19-41132933-C-A	0			19-1055907-CT-C	Likely Benign		-4				17-70119704-A-AC	0	2023-05-25		11-6643613-C-G	VUS lean LB	2023-05-25	1	-1	0		1-200586948-A-G	VUS lean LB	2023-06-05	-1
19-41220054-AAGGTCTG-A	8			19-41220054-AAGGTCTG-A	8			19-1061892-G-C	Likely Benign		-4				17-70119704-A-AC	-4	2023-05-25		11-6643752-C-T	VUS lean LB	2023-05-25	0	-1	-1		1-200587830-T-G	VUS lean LB	2023-06-05	-1
19-4168364-T-TG	4			19-4168364-T-TG	4			19-10659583-A-G	Likely Benign		-4				17-70119704-A-ACC	1	2023-05-25		11-6643752-C-T	Likely Benign		0	-5	-5		1-202301027-G-A	VUS lean LB	2023-06-05	-1
19-42365295-G-C	1			19-42365295-G-C	1			19-11150229-GGT-G	VUS lean LB		1				17-70119704-A-ACC	-4	2023-05-25		11-6643771-T-A	VUS lean LB	2023-05-25	1	-1	0		1-204129716-C-T	VUS lean LB	2023-06-05	-1
19-42799294-A-AG	8			19-42799294-A-AG	8			19-11172458-A-C	Likely Path		9				17-70119709-A-C	-6			11-6643792-C-G	VUS lean LB	2023-05-25	0	0	0		1-204129789-C-T	VUS lean LB	2023-06-05	-1
19-42799298-CT-C	9			19-42799298-CT-C	9			19-11210912-C-G	VUS lean LB		1				17-70119715-C-T	-6			11-6643896-T-G	VUS lean LB	2023-05-25	1	-1	0		1-204131209-T-G	VUS lean LB	2023-06-05	-1
19-42905973-CCCCCCGCAGCCCCCGTCTA-C	0			19-42905973-CCCCCCGCAGCCCCCGTCTA-C	0			19-11210978-C-T	Benign		-6				17-70119727-CG-C	9	2023-05-25		11-6644193-C-T	Likely Benign	2023-05-25	0	-2	-2		1-204380034-G-A	VUS lean LB	2023-06-05	-1
19-45409857-AGACTGGCCAATCACAGGCAGGAAGATGAAG-A	1			19-45409857-AGACTGGCCAATCACAGGCAGGAAGATGAAG-A	1			19-11213417-G-A	Pathogenic		10				17-70119728-G-C	2			11-6644235-C-T	Likely Benign	2023-05-25	0	-2	-2		1-204380062-G-C	VUS lean LB	2023-06-05	-1
19-45412013-C-T	1			19-45412013-C-T	1			19-11215919-G-A	Likely Path		6				17-70119973-G-A	-6			11-6644269-C-T	Likely Benign	2023-05-25	0	-2	-2		1-204380233-A-G	VUS lean LB	2023-06-05	-1
19-45412289-C-T	-1			19-45412289-C-T	-1			19-11216083-C-A	VUS lean LB		1				17-70120079-C-A	-2	2023-05-25		11-6644283-C-T	Likely Benign	2023-05-25	0	-4	-4		1-205116803-G-A	VUS lean LB	2023-06-05	-1
19-45716364-CG-C	8			19-45716364-CG-C	8			19-11216084-G-A	VUS		2				17-70120318-C-T	-6			11-6644296-G-A	VUS lean LB	2023-05-25	0	-1	-1		1-205180476-C-T	VUS lean LB	2023-06-05	-1
19-45856553-TAA-T	4			19-45856553-TAA-T	4			19-11216214-A-T	VUS lean LP		5				17-7125591-T-C	-8			11-6644296-G-A	Likely Benign		0	-5	-5		1-2075748-G-A	VUS lean LB	2023-06-05	-1
19-45867785-C-G	0			19-45867785-C-G	0			19-11217336-A-T	VUS lean LB		1				17-72949151-G-A	9			11-6644308-C-T	Benign	2023-05-25	0	-6	-6		1-2080355-G-A	VUS lean LB	2023-06-05	-1
19-46057170-C-G	1			19-46057170-C-G	1			19-11218171-T-C	VUS lean LB		1				17-7350156-G-A	8			11-6644682-C-T	Likely Benign	2023-05-25	0	-2	-2		1-209790791-C-T	VUS lean LB	2023-06-05	-1
19-46269000-G-A	-5			19-46269000-G-A	-5			19-11221358-G-T	VUS		3				17-7350875-C-G	8			11-6644721-T-A	VUS lean LB	2023-05-25	0	-1	-1		1-209790792-G-A	VUS lean LB	2023-06-05	-1
19-46269106-C-T	-6			19-46269106-C-T	-6			19-11221390-G-A	VUS		2				17-73518081-G-T	-4			11-6644950-C-G	VUS lean LB	2023-05-25	1	-1	0		1-209791341-G-T	VUS lean LB	2023-06-05	-1
19-46270379-ACTCGTC-A	3			19-46270379-ACTCGTC-A	3			19-11221435-C-T	Likely Path		8				17-73723771-TC-T	9	2023-05-25		11-6644974-C-T	VUS lean LB	2023-05-25	0	0	0		1-209795938-C-T	VUS lean LB	2023-06-05	-1
19-46271428-G-T	9			19-46271428-G-T	9			19-11221436-G-A	VUS lean LP		5				17-73726338-G-A	4	2023-05-25		11-6645264-G-A	VUS lean LB	2023-05-25	1	-2	-1		1-209796480-G-A	VUS lean LB	2023-06-05	-1
19-46271604-C-G	3			19-46271604-C-G	3			19-11221436-G-C	VUS lean LP		5				17-73733421-G-A	-6			11-6645286-C-T	VUS lean LB	2023-05-25	0	-1	-1		1-209796854-T-C	VUS lean LB	2023-06-05	-1
19-46271953-GGCCGCC-G	3			19-46271953-GGCCGCC-G	3			19-11222182-T-C	Benign		-6				17-73736157-G-A	1			11-6645339-A-T	VUS lean LB	2023-05-25	1	-1	0		1-209796866-G-A	VUS lean LB	2023-06-05	-1
19-46283129-T-TG	4			19-46283129-T-TG	4			19-11222190-A-T	VUS lean LP		5				17-73736543-G-C	9	2023-05-25		11-6645443-A-G	VUS lean LB	2023-05-25	1	-1	0		1-209800800-C-T	VUS lean LB	2023-06-05	-1
19-47259438-G-A	-4			19-47259438-G-A	-4			19-11222283-T-G	VUS		2				17-73747089-C-T	-5			11-6645547-C-T	VUS	2023-05-25	3	0	3		1-209800873-T-A	VUS lean LB	2023-06-05	-1
19-47259533-C-A	17			19-47259533-C-A	17			19-11223962-G-A	Likely Path		9				17-73751135-G-A	1			11-6646587-G-A	VUS lean LB	2023-05-25	0	-1	-1		1-209801474-C-T	VUS lean LB	2023-06-05	-1
19-4816847-C-A	9			19-4816847-C-A	9			19-11223968-C-G	Likely Path		9				17-73752941-G-A	8	2023-05-25		11-6646705-T-A	VUS lean LB	2023-05-25	1	-1	0		1-209803229-G-T	Artifact	2023-06-05	-1
19-48806290-C-T	1			19-48806290-C-T	1			19-11224058-G-A	VUS		2				17-73753326-C-T	-5			11-6646958-C-T	Likely Benign	2023-05-25	0	-5	-5		1-209806081-C-T	VUS lean LB	2023-06-05	-1
19-49469096-G-A	1			19-49469096-G-A	1			19-11224068-C-A	VUS lean LB		0				17-73823691-A-AGGCCAGGAGGCAGATGGGCCAG	8			11-6647205-G-A	VUS lean LB	2023-05-25	0	0	0		1-209823367-C-T	VUS lean LB	2023-06-05	-1
19-49469598-G-T	8			19-49469598-G-T	8			19-11224210-G-A	Likely Path		9				17-73947033-T-C	1			11-66472866-G-A	VUS lean LB		1	-1	0		1-2100983-A-G	VUS lean LB	2023-06-05	-1
19-49484881-C-A	9			19-49484881-C-A	9			19-11224264-G-GGGAC	Likely Path		8				17-7489534-C-T	0			11-6647467-C-T	VUS lean LB	2023-05-25	0	-1	-1		1-2103541-G-A	VUS lean LB	2023-06-05	-1
19-49564639-G-A	-8			19-49564639-G-A	-8			19-11224266-G-T	VUS lean LB		1				17-7490767-TGG-T	9	2023-05-25		11-6647560-C-T	Likely Benign	2023-05-25	0	-2	-2		1-2106724-C-A	VUS lean LB	2023-06-05	-1
19-49699740-C-T	0			19-49699740-C-T	0			19-11224362-A-G	VUS		3				17-75398417-AG-CC	-4			11-6647565-A-G	VUS lean LB	2023-05-25	1	-1	0		1-214794049-C-T	VUS lean LB	2023-06-05	-1
19-49713663-G-A	9			19-49713663-G-A	9			19-11227604-G-A	VUS lean LP		4				17-75398578-G-A	-4			11-6647596-C-T	Likely Benign	2023-05-25	0	-2	-2		1-214794240-C-A	VUS lean LB	2023-06-05	-1
19-50143354-A-G	1			19-50143354-A-G	1			19-11227665-C-T	Benign		-6				17-7574017-C-T	1			11-6647617-C-T	VUS lean LB	2023-05-25	0	-1	-1		1-214794250-A-T	VUS lean LB	2023-06-05	-1
19-50310454-C-T	0			19-50310454-C-T	0			19-11230819-C-T	VUS		2				17-7577053-A-G	-6			11-6647784-T-C	VUS lean LB	2023-05-25	1	0	1		1-214802479-C-G	VUS lean LB	2023-06-05	-1
19-50310495-C-CA	9			19-50310495-C-CA	9			19-11231101-C-A	Pathogenic		13				17-7578262-C-A	5			11-6647870-C-T	Likely Benign	2023-05-25	0	-2	-2		1-214814364-C-T	VUS lean LB	2023-06-05	-1
19-50310561-C-A	9			19-50310561-C-A	9			19-11231113-G-A	Benign		-6				17-7578420-C-T	-6			11-6648062-G-A	VUS lean LB	2023-05-25	0	-1	-1		1-214815453-A-G	VUS lean LB	2023-06-05	-1
19-50312016-C-A	-5			19-50312016-C-A	-5			19-11240247-G-C	VUS lean LB		1				17-7578471-G-A	-6			11-6648090-C-T	VUS lean LB	2023-05-25	0	-1	-1		1-214815723-A-C	VUS lean LB	2023-06-05	-1
19-50312693-GA-G	8			19-50312693-GA-G	8			19-11240345-C-A	Likely Path		7				17-78021155-C-T	-9			11-6648149-T-C	VUS lean LB	2023-05-25	1	-2	-1		1-214815990-A-G	VUS lean LB	2023-06-05	-1
19-50312741-C-CACCA	9			19-50312741-C-CACCA	9			19-11242077-AG-A	VUS lean LB		1				17-78060006-C-T	9			11-6648208-C-T	VUS lean LB	2023-05-25	0	-1	-1		1-214816017-A-C	VUS lean LB	2023-06-05	-1
19-50365057-T-TGTTGTCGATGGCGACCC	4			19-50365057-T-TGTTGTCGATGGCGACCC	4			19-11322451-C-T	Likely Path		9				17-78078909-CT-C	13			11-6648257-C-G	VUS lean LB	2023-05-25	1	-2	-1		1-214816120-G-A	VUS lean LB	2023-06-05	-1
19-50365626-A-G	4			19-50365626-A-G	4			19-11493780-G-A	Likely Path		8				17-78078931-G-A	7			11-6648298-C-T	VUS lean LB	2023-05-25	0	-1	-1		1-214816222-G-A	VUS lean LB	2023-06-05	-1
19-50368519-GC-G	9			19-50368519-GC-G	9			19-11546860-A-C	Likely Path	45071	9				17-78079671-C-T	16			11-6648298-C-T	Likely Benign		0	-5	-5		1-214816246-G-A	VUS lean LB	2023-06-05	-1
19-50370318-TC-T	9			19-50370318-TC-T	9			19-11557106-C-T	Likely Path	45071	9				17-78079672-G-A	6			11-6648423-C-T	VUS lean LB	2023-05-25	0	-1	-1		1-214816306-C-G	VUS lean LB	2023-06-05	-1
19-50370348-CA-C	9			19-50370348-CA-C	9			19-11557960-C-T	Benign	45071	-9				17-78079677-C-G	-6			11-6648506-A-G	VUS lean LB	2023-05-25	1	-2	-1		1-214816409-G-A	VUS lean LB	2023-06-05	-1
19-50370398-T-G	-1			19-50370398-T-G	-1			19-1219316-G-A	Benign	45071	-9				17-78081515-G-A	-6			11-6648530-C-A	VUS lean LB	2023-05-25	1	-2	-1		1-214817928-A-G	VUS lean LB	2023-06-05	-1
19-50918111-G-C	1			19-50918111-G-C	1			19-1219417-G-A	VUS lean LB		0				17-78081615-A-G	12			11-6648535-C-T	Likely Benign	2023-05-25	0	-2	-2		1-214818755-T-G	VUS lean LB	2023-06-05	-1
19-54140132-C-T	4			19-54140132-C-T	4			19-1220368-G-A	Benign		-6				17-78083809-G-C	1			11-6648572-C-T	VUS lean LB	2023-05-25	1	-1	0		1-214818998-G-A	VUS lean LB	2023-06-05	-1
19-54297338-G-A	8			19-54297338-G-A	8			19-1226486-G-A	VUS lean LB	45071	-1				17-78085880-G-A	12			11-6648577-G-A	VUS lean LB	2023-05-25	1	-1	0		1-214819056-C-G	VUS lean LB	2023-06-05	-1
19-54299165-G-A	0			19-54299165-G-A	0			19-1227632-TCA-T	VUS lean LB	45071	1				17-78086719-G-C	10			11-6648767-G-A	VUS lean LB	2023-05-25	0	-1	-1		1-214819181-T-C	VUS lean LB	2023-06-05	-1
19-54314028-GCC-G	8			19-54314028-GCC-G	8			19-1227649-T-TCCGC	VUS lean LB	45071	1				17-78086808-C-T	1			11-6648767-G-A	Likely Benign		0	-5	-5		1-214819919-G-C	VUS lean LB	2023-06-05	-1
19-54627173-C-T	0			19-54627173-C-T	0			19-1227808-A-AGCCCCGGGCGGAGCC	VUS lean LB		1				17-78341825-G-T	1			11-6648788-G-A	Likely Benign	2023-05-25	0	-2	-2		1-214826188-G-A	VUS lean LB	2023-06-05	-1
19-54631678-A-C	4			19-54631678-A-C	4			19-12776603-T-C	VUS lean LB		1				17-7906488-CCTGCTT-C	-6			11-6648887-A-T	VUS lean LB	2023-05-25	1	-2	-1		1-22157789-G-A	VUS lean LB	2023-06-05	-1
19-54649671-T-A	-1			19-54649671-T-A	-1			19-13319607-G-T	Likely Path		9				17-7909747-C-T	-8			11-6650801-G-C	VUS lean LB	2023-05-25	0	-1	-1		1-22161215-G-A	VUS lean LB	2023-06-05	-1
19-55665526-G-A	1			19-55665526-G-A	1			19-13566019-C-A	Likely Path		9				17-7909997-C-A	8			11-6650993-A-C	VUS	2023-05-25	2	0	2		1-22161380-G-A	VUS lean LB	2023-06-05	-1
19-55666145-G-A	-6			19-55666145-G-A	-6			19-13617032-G-T	VUS lean LB		1				17-7917236-C-T	-4			11-6651000-C-A	VUS lean LB	2023-05-25	0	-1	-1		1-22165440-G-A	VUS lean LB	2023-06-05	-1
19-55667646-GC-G	8			19-55667646-GC-G	8			19-14034243-C-T	Benign		-8				17-7918818-CG-C	4			11-6651005-C-T	Likely Benign	2023-05-25	0	-2	-2		1-22165972-C-A	Artifact	2023-06-05	-1
19-55667687-TGCAGCAGCAGAGTCTG-T	3			19-55667687-TGCAGCAGCAGAGTCTG-T	3			19-1453313-C-T	Benign		-6				17-7979005-T-C	12			11-6651101-C-T	Likely Benign	2023-05-25	0	-2	-2		1-22166351-C-A	VUS lean LB	2023-06-05	-1
19-56171879-CAGTCGTT-C	-4			19-56171879-CAGTCGTT-C	-4			19-1460220-T-G	Likely Path		9				17-80041854-C-A	1			11-6651103-C-T	Likely Benign	2023-05-25	0	-2	-2		1-22167604-G-A	VUS lean LB	2023-06-05	-1
19-56544053-C-T	4			19-56544053-C-T	4			19-1460246-C-T	VUS lean LB		0				17-80042592-T-TCTA	4			11-6651103-C-T	Benign		0	-6	-6		1-22168033-G-A	VUS lean LB	2023-06-05	-1
19-590322-C-T	1			19-590322-C-T	1			19-1466344-C-T	Benign		-6				17-8017851-G-T	0			11-6651283-G-A	VUS lean LB	2023-05-25	1	-2	-1		1-22168596-C-G	VUS lean LB	2023-06-05	-1
19-620069-G-T	8			19-620069-G-T	8			19-1467214-GCGGGGGCGC-G	Likely Benign		-5				17-8077890-TGAA-T	2			11-6651340-G-A	Benign	2023-05-25	0	-6	-6		1-22168816-C-T	VUS lean LB	2023-06-05	-1
19-620488-C-G	9			19-620488-C-G	9			19-1468173-G-T	VUS lean LB		0				17-80878431-G-T	4			11-6651446-C-T	VUS lean LB	2023-05-25	1	-2	-1		1-22168823-G-A	VUS lean LB	2023-06-05	-1
19-621090-C-T	-8			19-621090-C-T	-8			19-15298024-G-A	VUS lean LB		0				17-8221717-C-T	9			11-6651470-G-A	Likely Benign	2023-05-25	0	-2	-2		1-22169916-G-A	VUS lean LB	2023-06-05	-1
19-621270-G-A	-8			19-621270-G-A	-8			19-15298126-G-A	Likely Path		8				18-10704637-C-T	-6			11-6651470-G-A	Benign		0	-6	-6		1-22170674-G-T	VUS lean LB	2023-06-05	-1
19-6686206-CAA-C	8			19-6686206-CAA-C	8			19-15303029-G-A	Pathogenic		12				18-10705514-G-T	-6			11-6651473-G-C	Likely Benign	2023-05-25	0	-2	-2		1-22176643-G-A	VUS lean LB	2023-06-05	-1
19-7163088-G-A	1			19-7163088-G-A	1			19-15364538-CG-C	VUS lean LB	45071	1				18-10740981-TATAAGGGTTA-T	-4	2023-05-25		11-6651556-G-T	Likely Benign	2023-05-25	0	-2	-2		1-22178096-C-A	VUS lean LB	2023-06-05	-1
19-7267629-GA-G	9			19-7267629-GA-G	9			19-15378240-CCCA-C	VUS	45071	2				18-10759507-C-T	-6			11-6651945-C-T	VUS lean LB	2023-05-25	0	-1	-1		1-22178632-G-A	VUS lean LB	2023-06-05	-1
19-7595256-G-GCGCAGCAGGGC	9			19-7595256-G-GCGCAGCAGGGC	9			19-17487857-G-A	Likely Path		9				18-10759705-C-T	-10	2023-05-25		11-6651953-C-T	Benign	2023-05-25	0	-6	-6		1-22178688-T-C	VUS lean LB	2023-06-05	-1
19-7601333-A-T	8			19-7601333-A-T	8			19-17927754-C-T	Benign	45071	-9				18-10759845-G-A	-6			11-6651992-G-C	VUS lean LB	2023-05-25	1	-2	-1		1-22179284-G-T	VUS lean LB	2023-06-05	-1
19-7626371-CAGG-C	-8			19-7626371-CAGG-C	-8			19-17927781-G-A	Benign	45071	-9				18-10773627-T-A	1	2023-05-25		11-6652372-C-T	VUS lean LB	2023-05-25	0	-1	-1		1-22181403-A-T	VUS lean LB	2023-06-05	-1
19-7706634-GCCCCTTCC-G	8			19-7706634-GCCCCTTCC-G	8			19-17932172-G-GC	VUS lean LB	45071	0				18-10789134-G-A	-6			11-6652545-T-C	Likely Benign	2023-05-25	0	-2	-2		1-22181452-C-T	VUS lean LB	2023-06-05	-1
19-7711163-C-T	1			19-7711163-C-T	1			19-18286414-G-A	Likely Path		9				18-10794974-C-T	9	2023-05-25		11-6652628-C-T	Likely Benign	2023-05-25	0	-2	-2		1-22181850-C-T	VUS lean LB	2023-06-05	-1
19-7712322-G-A	4			19-7712322-G-A	4			19-18979844-G-T	Likely Path		8				18-10794974-C-T	0			11-6652628-C-T	Benign		0	-6	-6		1-22181882-C-T	VUS lean LB	2023-06-05	-1
19-920718-C-A	4			19-920718-C-A	4			19-30193654-T-C	Benign		-8				18-10800464-C-G	-5			11-6652918-G-A	VUS lean LB	2023-05-25	1	-1	0		1-22182081-T-C	VUS lean LB	2023-06-05	-1
19-9413121-CAGCA-C	9			19-9413121-CAGCA-C	9			19-30193863-AACAGCCCCCCG-A	VUS lean LP		4				18-10855357-T-C	0			11-6652958-G-A	VUS lean LB	2023-05-25	1	-1	0		1-22186106-C-T	VUS lean LB	2023-06-05	-1
2-100203611-C-T	-5			2-100203611-C-T	-5			19-30199319-A-G	VUS lean LB		1				18-10855512-A-AC	9	2023-05-25		11-6653473-G-C	VUS lean LB	2023-05-25	1	-1	0		1-22186421-G-A	VUS lean LB	2023-06-05	-1
2-10187993-C-T	8			2-10187993-C-T	8			19-3115071-G-GATGGTGGATGTGGGGGGCCAGCGGTCGGAGCGGAGGAAGTGGATCCACTGCT	Likely Path		9				18-10855512-A-AC	8			11-6653567-G-T	Likely Benign	2023-05-25	0	-2	-2		1-22191440-C-T	VUS lean LB	2023-06-05	-1
2-109545744-C-T	1			2-109545744-C-T	1			19-31770174-C-A	Benign		-6				18-12337401-A-G	1			11-6653567-G-T	Benign		0	-6	-6		1-22191474-C-T	VUS lean LB	2023-06-05	-1
2-110882795-C-T	-8			2-110882795-C-T	-8			19-33167467-GGCGCCGCGTTCCCGCTGCAC-G	Likely Path		8				18-12340322-G-T	1			11-6653585-C-G	Likely Benign	2023-05-25	0	-5	-5		1-22207962-G-A	VUS lean LB	2023-06-05	-1
2-110882861-AT-A	9			2-110882861-AT-A	9			19-33334838-G-A	Likely Benign		-4				18-18963516-C-T	9	2023-05-25		11-6653747-C-T	Likely Benign	2023-05-25	0	-2	-2		1-22211273-G-A	VUS lean LB	2023-06-05	-1
2-110889346-CA-C	9			2-110889346-CA-C	9			19-33350838-G-A	Likely Benign		-4				18-18964286-G-A	-5			11-6653747-C-T	Benign		0	-6	-6		1-22216561-C-G	VUS lean LB	2023-06-05	-1
2-110901147-AG-A	10			2-110901147-AG-A	10			19-33353365-A-G	Likely Path		8				18-18964366-T-G	9	2023-05-25		11-6653787-C-T	VUS lean LB	2023-05-25	1	0	1		1-2234502-C-G	VUS lean LB	2023-06-05	-1
2-110901179-C-T	-6			2-110901179-C-T	-6			19-33353427-C-T	Benign		-8				18-18975373-G-A	2	2023-05-25		11-6653790-G-A	Likely Benign	2023-05-25	0	-5	-5		1-22446583-C-T	VUS lean LB	2023-06-05	-1
2-110922096-C-A	9			2-110922096-C-A	9			19-33355155-C-A	VUS lean LP		5				18-18975385-T-TGTG	3	2023-05-25		11-6653811-G-A	VUS lean LB	2023-05-25	0	-1	-1		1-226109591-G-A	VUS lean LB	2023-06-05	-1
2-110922207-G-A	8			2-110922207-G-A	8			19-33355167-C-T	Pathogenic		16				18-19021439-CTG-C	11	2023-05-25		11-6653892-G-A	VUS lean LB	2023-05-25	0	0	0		1-230845754-G-A	VUS lean LB	2023-06-05	-1
2-110922263-G-A	-4			2-110922263-G-A	-4			19-33372920-C-CT	VUS lean LB		0				18-19029567-C-G	-1	2023-05-25		11-6653909-G-A	Likely Benign	2023-05-25	0	-2	-2		1-2337940-C-A	VUS lean LB	2023-06-05	-1
2-110962543-C-A	0			2-110962543-C-A	0			19-3491744-C-CGGTT	VUS lean LP		4				18-19032044-GCGATGACCTAGA-G	-6	2023-05-25		11-6653994-G-A	VUS lean LB	2023-05-25	0	0	0		1-2338295-G-A	VUS lean LB	2023-06-05	-1
2-111395555-G-A	-5			2-111395555-G-A	-5			19-3492394-G-A	Likely Benign		-4				18-19034524-G-A	1	2023-05-25		11-6654101-C-T	Likely Benign	2023-05-25	0	-2	-2		1-23418674-G-T	VUS lean LB	2023-06-05	-1
2-111406962-G-A	-6			2-111406962-G-A	-6			19-35524964-G-A	Benign		-6				18-19065662-C-CT	9	2023-05-25		11-6654117-C-T	Likely Benign	2023-05-25	0	-2	-2		1-23419499-C-G	VUS lean LB	2023-06-05	-1
2-111419186-A-G	-7			2-111419186-A-G	-7			19-36134287-CG-C	VUS lean LP		4				18-19076465-G-C	2	2023-05-25		11-6654131-A-G	VUS lean LB	2023-05-25	1	-2	-1		1-23420175-C-T	VUS lean LB	2023-06-05	-1
2-113819812-C-T	-4			2-113819812-C-T	-4			19-36330242-AC-A	Likely Path		9				18-19076525-G-A	-6			11-6654650-G-A	VUS lean LB	2023-05-25	1	-1	0		1-240071701-C-T	VUS lean LB	2023-06-05	-1
2-121554974-C-T	-6			2-121554974-C-T	-6			19-36330320-C-A	Likely Path		9				18-19076563-C-T	9	2023-05-25		11-6654805-C-T	VUS lean LB	2023-05-25	0	0	0		1-240071922-G-T	VUS lean LB	2023-06-05	-1
2-121732628-C-T	-6			2-121732628-C-T	-6			19-36332745-TG-T	Likely Path		9				18-19080008-C-T	-5			11-6655046-G-T	Likely Benign	2023-05-25	0	-2	-2		1-240071971-A-G	VUS lean LB	2023-06-05	-1
2-121744084-C-A	-6			2-121744084-C-A	-6			19-36333453-C-T	Pathogenic		17				18-19080529-T-TC	9	2023-05-25		11-6655143-G-T	Likely Benign	2023-05-25	0	-2	-2		1-240072045-G-C	VUS lean LB	2023-06-05	-1
2-121746192-C-A	2			2-121746192-C-A	2			19-36336945-C-A	VUS		2				18-19085816-CTG-C	9	2023-05-25		11-6655195-G-T	VUS lean LB	2023-05-25	0	-1	-1		1-240072055-T-C	VUS lean LB	2023-06-05	-1
2-121746950-G-A	-6			2-121746950-G-A	-6			19-36339661-A-G	VUS lean LB		1				18-19088243-G-C	3			11-6655238-G-C	VUS lean LB	2023-05-25	0	0	0		1-240072148-G-A	VUS lean LB	2023-06-05	-1
2-121747544-A-G	-6			2-121747544-A-G	-6			19-36546015-C-T	Benign		-6				18-19088463-T-C	1	2023-05-25		11-6655480-C-T	Likely Benign	2023-05-25	0	-2	-2		1-243437889-C-G	VUS lean LB	2023-06-05	-1
2-121747954-G-T	-6			2-121747954-G-T	-6			19-36564437-A-G	VUS lean LB		1				18-19088497-C-A	9	2023-05-25		11-6655522-C-T	VUS lean LB	2023-05-25	0	0	0		1-243449605-A-G	VUS lean LB	2023-06-05	-1
2-121748050-T-G	-6			2-121748050-T-G	-6			19-36572414-G-A	VUS lean LB		1				18-19088517-T-C	7	2023-05-25		11-6661051-C-A	VUS lean LB	2023-05-25	0	-1	-1		1-243456465-T-C	VUS lean LB	2023-06-05	-1
2-121748118-G-A	-5			2-121748118-G-A	-5			19-36574030-A-AGACC	Likely Path		9				18-19093821-AC-A	9	2023-05-25		11-6661166-G-A	VUS lean LB	2023-05-25	0	0	0		1-243471295-G-T	VUS lean LB	2023-06-05	-1
2-128038128-A-AT	4			2-128038128-A-AT	4			19-36575580-G-A	Likely Benign		-4				18-19095467-A-G	1	2023-05-25		11-6661299-C-T	Likely Benign	2023-05-25	0	-2	-2		1-243480198-A-G	VUS lean LB	2023-06-05	-1
2-129025847-G-A	-6			2-129025847-G-A	-6			19-36582138-A-AG	Likely Path		9				18-19102661-G-A	0	2023-05-25		11-6661299-C-T	Benign		0	-6	-6		1-245025803-T-A	VUS lean LB	2023-06-05	-1
2-143676263-A-AT	4			2-143676263-A-AT	4			19-36584992-CAG-C	Likely Path		8				18-19102776-T-C	-6			11-6661300-G-A	Likely Benign	2023-05-25	0	-5	-5		1-245026989-C-T	VUS lean LB	2023-06-05	-1
2-143713822-CA-C	8			2-143713822-CA-C	8			19-36590435-C-G	Likely Path		9				18-19371465-C-T	8			11-6661336-G-T	VUS lean LB	2023-05-25	1	-1	0		1-245027094-C-A	VUS lean LB	2023-06-05	-1
2-143715212-T-G	1			2-143715212-T-G	1			19-36593054-G-A	Likely Path		9				18-19378063-C-T	4			11-6661365-G-A	VUS lean LB	2023-05-25	0	0	0		1-245027404-C-G	VUS lean LB	2023-06-05	-1
2-143799643-C-T	9			2-143799643-C-T	9			19-36594110-G-A	VUS lean LP		4				18-19378128-C-A	8			11-6661388-G-A	VUS lean LB	2023-05-25	0	-1	-1		1-32669867-G-A	VUS lean LB	2023-06-05	-1
2-145147082-G-T	9			2-145147082-G-T	9			19-36594728-AAG-A	Likely Path		9				18-19438554-G-T	-4			11-6661609-A-T	VUS	2023-05-25	2	0	2		1-3313125-A-G	VUS lean LB	2023-06-05	-1
2-145147299-A-C	1			2-145147299-A-C	-1			19-38924506-C-T	VUS lean LB		1				18-21148825-T-TTC	9			11-6661723-T-C	Likely Benign	2023-05-25	0	-5	-5		1-3319415-G-T	VUS lean LB	2023-06-05	-1
2-145154073-G-A	-6			2-145154073-G-A	-6			19-38931453-C-T	Benign		-6				18-21293887-C-T	9	2023-05-25		11-6661742-C-T	VUS lean LB	2023-05-25	0	-1	-1		1-3328202-G-A	VUS lean LB	2023-06-05	-1
2-145156573-T-C	-1			2-145156573-T-C	-1			19-38933000-C-T	Benign		-6				18-21333720-G-A	-6			11-6661968-C-T	VUS lean LB	2023-05-25	0	-1	-1		1-3328482-G-A	VUS lean LB	2023-06-05	-1
2-145156613-G-A	-5			2-145156613-G-A	-5			19-38933031-C-T	Pathogenic		11				18-21396351-G-T	9	2023-05-25		11-6662249-G-C	Benign	2023-05-25	0	-6	-6		1-3334408-C-A	VUS lean LB	2023-06-05	-1
2-145157212-C-A	-6			2-145157212-C-A	-6			19-38934224-G-A	Benign		-6				18-21399890-C-T	8	2023-05-25		11-6662255-G-A	Likely Benign	2023-05-25	0	-2	-2		1-3334455-G-T	VUS lean LB	2023-06-05	-1
2-145157212-C-T	-6			2-145157212-C-T	-6			19-38934430-G-A	Likely Benign		-5				18-21422483-C-G	-2	2023-05-25		11-6662255-G-A	Benign		0	-6	-6		1-3342777-G-T	VUS lean LB	2023-06-05	-1
2-145157478-A-T	-6			2-145157478-A-T	-6			19-38934894-G-A	VUS		3				18-21426424-C-T	9	2023-05-25		11-6662302-C-T	VUS lean LB	2023-05-25	0	-1	-1		1-36603530-C-T	VUS lean LB	2023-06-05	-1
2-145161522-G-A	-7			2-145161522-G-A	-7			19-38935259-C-T	Benign		-6				18-21426430-AC-A	8			11-6662342-C-T	Likely Benign	2023-05-25	0	-2	-2		1-40424327-C-T	VUS lean LB	2023-06-05	-1
2-145162506-G-A	-6			2-145162506-G-A	-6			19-38937211-G-A	Benign		-6				18-21427428-C-T	-6			11-6662466-C-T	Benign	2023-05-25	0	-6	-6		1-40433537-C-T	VUS lean LB	2023-06-05	-1
2-145182371-T-C	-5			2-145182371-T-C	-5			19-38937350-G-C	Pathogenic		13				18-21427556-G-A	-6			11-6662504-C-T	Likely Benign	2023-05-25	0	-2	-2		1-47717399-G-A	VUS lean LB	2023-06-05	-1
2-145187583-A-C	7			2-145187583-A-C	7			19-38939100-C-T	Benign		-6				18-21438794-G-A	9	2023-05-25		11-6662520-G-A	VUS lean LB	2023-05-25	0	0	0		1-47737891-T-C	VUS lean LB	2023-06-05	-1
2-1481219-A-ACGGC	4			2-1481219-A-ACGGC	4			19-38939152-GTCAGTGGGGTTTGTGGCGCCCTCCC-G	Likely Benign		-4				18-21447864-C-T	8	2023-05-25		11-6662540-C-T	Likely Benign	2023-05-25	0	-2	-2		1-47746302-T-C	VUS lean LB	2023-06-05	-1
2-1507754-CT-C	4			2-1507754-CT-C	4			19-38943464-T-C	VUS lean LP		4				18-21447864-C-T	4			11-6662545-G-A	VUS lean LB	2023-05-25	0	-1	-1		1-47746362-G-T	VUS lean LB	2023-06-05	-1
2-152357937-G-A	4			2-152357937-G-A	4			19-38943478-G-A	VUS lean LB		1				18-21456319-G-T	5	2023-05-25		11-6662576-G-A	VUS lean LB	2023-05-25	1	-2	-1		1-47746463-G-C	VUS lean LB	2023-06-05	-1
2-152374840-G-T	1			2-152374840-G-T	1			19-38943515-C-T	VUS lean LB		1				18-21481208-G-A	-4			11-6662586-C-T	VUS lean LB	2023-05-25	0	-1	-1		1-47746485-C-T	VUS lean LB	2023-06-05	-1
2-152376273-G-A	9			2-152376273-G-A	9			19-38946118-A-T	VUS		3				18-21494503-A-T	1			11-6662970-A-T	VUS lean LB	2023-05-25	1	-1	0		1-47748039-C-G	Review		-1
2-152402513-C-A	9			2-152402513-C-A	9			19-38948268-C-G	Benign		-6				18-21508191-C-A	9	2023-05-25		11-6662972-A-G	VUS lean LB	2023-05-25	1	-1	0		1-47753279-G-T	VUS lean LB	2023-06-05	-1
2-152471058-A-G	-4			2-152471058-A-G	-4			19-38948769-C-T	Benign		-6				18-24128261-G-GTCC	1	2023-05-25		11-6676978-C-A	VUS lean LB	2023-05-25	1	-1	0		1-47765714-C-A	VUS lean LB	2023-06-05	-1
2-152473983-C-A	9			2-152473983-C-A	9			19-38948856-C-T	Benign		-6				18-24128324-T-TTCC	1	2023-05-25		11-674550-C-T	VUS lean LB	2023-05-25	1	-2	-1		1-47767246-C-T	VUS lean LB	2023-06-05	-1
2-152497128-C-T	1			2-152497128-C-T	1			19-38948886-C-A	Benign		-6				18-25565628-G-A	-1			11-674677-C-G	VUS lean LB	2023-05-25	1	-1	0		1-47767369-A-G	VUS lean LB	2023-06-05	-1
2-152530989-AC-CA	8			2-152530989-AC-CA	8			19-38949859-G-A	Benign		-6				18-28648064-G-A	0			11-67815191-C-T	VUS lean LB		1	-1	0		1-47775967-G-A	VUS lean LB	2023-06-05	-1
2-15614289-G-A	8			2-15614289-G-A	8			19-38951020-G-T	VUS lean LB		1				18-28648969-GC-G	9			11-678811-T-C	Likely Benign	2023-05-25	0	-2	-2		1-53668016-G-C	VUS lean LB	2023-06-05	-1
2-15674726-G-GA	4			2-15674726-G-GA	4			19-38951069-T-C	Benign		-6				18-28650803-C-T	-6			11-678829-G-A	VUS lean LB	2023-05-25	1	-1	0		1-55352398-T-C	Artifact	2023-06-05	-1
2-16082413-G-GC	9			2-16082413-G-GC	9			19-38951154-CG-C	Likely Path		8				18-28659809-T-C	2			11-67925419-A-G	VUS lean LB		1	-1	0		1-5924551-C-A	VUS lean LB	2023-06-05	-1
2-163128887-C-T	4			2-163128887-C-T	4			19-38954174-G-A	Benign		-6				18-28669401-C-T	9			11-679816-A-C	VUS lean LB	2023-05-25	1	-1	0		1-5925292-T-A	VUS lean LB	2023-06-05	-1
2-163128899-T-C	9			2-163128899-T-C	9			19-38956779-C-T	Benign		-6				18-28671068-C-T	-6			11-679820-G-T	VUS lean LB	2023-05-25	1	-1	0		1-5926441-G-C	VUS lean LB	2023-06-05	-1
2-163133932-TAA-T	4			2-163133932-TAA-T	4			19-38956902-G-A	Benign		-6				18-28672114-C-T	-5			11-68080205-C-A	VUS lean LB	2023-05-25	1	-1	0		1-5927097-T-C	VUS lean LB	2023-06-05	-1
2-163134715-C-CT	-8			2-163134715-C-CT	-8			19-38958397-G-A	Benign		-6				18-28672152-G-A	-6			11-68115316-C-T	VUS lean LB	2023-05-25	1	-1	0		1-5934966-C-T	VUS lean LB	2023-06-05	-1
2-163136505-C-G	0			2-163136505-C-G	0			19-38959719-C-T	Benign		-6				18-28673541-G-A	-6			11-68115345-G-A	VUS lean LB	2023-05-25	1	0	1		1-5935047-C-T	VUS lean LB	2023-06-05	-1
2-163137975-T-A	1			2-163137975-T-A	1			19-38964127-C-A	Benign		-6				18-28681912-C-A	-6			11-68115427-G-A	VUS lean LB	2023-05-25	0	-1	-1		1-5935158-C-T	VUS lean LB	2023-06-05	-1
2-163144821-G-A	9			2-163144821-G-A	9			19-38964306-C-G	Likely Benign		-5				18-28919927-C-A	1			11-68115486-A-G	VUS lean LB	2023-05-25	0	0	0		1-5940191-G-A	VUS lean LB	2023-06-05	-1
2-163167444-C-A	8			2-163167444-C-A	8			19-38964322-C-T	Benign		-6				18-29078224-A-AGCCCGGGACGCGCGTAC	9			11-68115514-C-T	VUS lean LB	2023-05-25	0	-1	-1		1-6008145-G-A	VUS lean LB	2023-06-05	-1
2-166166938-A-C	5			2-166166938-A-C	5			19-38964366-C-T	Likely Benign		-5				18-29100767-T-A	1			11-68115514-C-T	Benign		0	-6	-6		1-6111617-C-G	VUS lean LB	2023-06-05	-1
2-166170504-G-A	-6			2-166170504-G-A	-6			19-38968461-C-T	VUS lean LB		1				18-29100822-A-G	-6			11-68115682-G-A	Likely Benign	2023-05-25	0	-5	-5		1-6111633-G-A	VUS lean LB	2023-06-05	-1
2-166179681-C-T	2			2-166179681-C-T	2			19-38968499-C-T	Benign		-6				18-29101113-G-A	-5			11-68115682-G-A	Benign		0	-6	-6		1-61547644-C-G	VUS lean LB	2023-06-05	-1
2-166179820-A-T	1			2-166179820-A-T	1			19-38973941-G-A	Benign		-6				18-29110986-A-G	-8			11-68115692-G-A	VUS	2023-05-25	3	0	3		1-6156771-G-T	VUS lean LB	2023-06-05	-1
2-166179836-G-T	-6			2-166179836-G-T	-6			19-38976266-C-T	Benign		-6				18-29121196-C-T	-6			11-68125271-C-G	VUS lean LB	2023-05-25	1	-1	0		1-61818236-C-T	VUS lean LB	2023-06-05	-1
2-166183364-C-G	-6			2-166183364-C-G	-6			19-38976295-G-A	Likely Benign		-5				18-29122692-C-T	-6			11-68133082-G-A	VUS lean LB	2023-05-25	1	-1	0		1-61872282-C-T	VUS lean LB	2023-06-05	-1
2-166183379-A-G	-6			2-166183379-A-G	-6			19-38976659-T-G	Benign		-6				18-29125783-G-A	3			11-68133152-G-A	VUS lean LB	2023-05-25	0	0	0		1-8419906-C-T	VUS lean LB	2023-06-05	-1
2-166226809-T-A	3			2-166226809-T-A	3			19-38976788-G-T	Benign		-6				18-29125935-T-C	-6			11-68153860-C-T	VUS lean LB	2023-05-25	0	-1	-1		1-8420346-G-A	VUS lean LB	2023-06-05	-1
2-166243325-A-G	3			2-166243325-A-G	3			19-38979894-AGAG-A	VUS		3				18-29126202-G-A	-6			11-68153890-C-T	VUS lean LB	2023-05-25	0	-1	-1		1-8420347-C-T	VUS lean LB	2023-06-05	-1
2-166246219-C-G	2			2-166246219-C-G	2			19-38979903-G-C	Benign		-6				18-29126235-T-G	-5			11-68153890-C-T	Benign		0	-6	-6		1-8420391-G-A	VUS lean LB	2023-06-05	-1
2-166626727-G-A	4			2-166626727-G-A	4			19-38979907-G-A	Benign		-6				18-29126484-A-C	-6			11-68153900-A-G	VUS lean LB	2023-05-25	0	-1	-1		1-8420407-A-G	VUS lean LB	2023-06-05	-1
2-166744899-G-A	9			2-166744899-G-A	9			19-38985101-C-T	Benign		-6				18-29171879-G-A	-5			11-68153950-G-A	VUS lean LB	2023-05-25	0	-1	-1		1-8420465-A-C	VUS lean LB	2023-06-05	-1
2-166747445-G-C	-5			2-166747445-G-C	-5			19-38985215-C-T	Benign		-6				18-29172979-T-C	0			11-68154033-C-T	VUS lean LP	2023-05-25	4	0	4		1-8420475-T-G	VUS lean LB	2023-06-05	-1
2-166755232-C-CT	9			2-166755232-C-CT	9			19-38986906-G-A	Benign		-6				18-29175144-A-T	6			11-68154044-G-C	VUS lean LB	2023-05-25	1	0	1		1-8420551-C-T	VUS lean LB	2023-06-05	-1
2-166756392-T-C	8			2-166756392-T-C	8			19-38986918-C-T	Benign		-6				18-29178618-G-A	12			11-68154145-C-T	VUS lean LB	2023-05-25	0	-1	-1		1-8420847-A-G	VUS lean LB	2023-06-05	-1
2-166758247-G-A	-6			2-166758247-G-A	-6			19-38986960-C-T	Benign		-6				18-2940682-C-A	1			11-68154145-C-T	Benign		0	-6	-6		1-8421291-G-T	VUS lean LB	2023-06-05	-1
2-166771850-G-A	11			2-166771850-G-A	11			19-38987106-C-T	Pathogenic		11				18-3116372-C-T	9			11-68157454-C-T	VUS lean LB	2023-05-25	0	-1	-1		1-8421294-G-T	VUS lean LB	2023-06-05	-1
2-166781188-G-A	-5			2-166781188-G-A	-5			19-38987117-G-A	Benign		-6				18-31320169-T-G	9			11-68157454-C-T	Benign		0	-6	-6		1-8421304-GA-TT	VUS lean LB	2023-06-05	-1
2-166786875-C-A	9			2-166786875-C-A	9			19-38991266-T-C	Benign		-6				18-31323072-T-G	1			11-68157481-G-A	VUS lean LB	2023-05-25	1	-1	0		1-8421540-C-T	VUS lean LB	2023-06-05	-1
2-166789554-C-T	-6			2-166789554-C-T	-6			19-38993269-G-A	Benign		-6				18-32558479-GGAAT-G	-6			11-68170995-C-A	VUS lean LB	2023-05-25	1	0	1		1-8555123-T-G	VUS lean LB	2023-06-05	-1
2-166797564-C-T	9			2-166797564-C-T	9			19-38993329-G-A	Benign		-6				18-33767503-A-G	1			11-68171060-G-A	VUS	2023-05-25	2	0	2		1-8716122-G-C	VUS lean LB	2023-06-05	-1
2-166797621-G-A	10			2-166797621-G-A	10			19-38993362-C-T	Benign		-6				18-3452040-C-CG	8	2023-05-25		11-68171104-G-A	Likely Benign	2023-05-25	0	-2	-2		1-8716132-A-C	VUS lean LB	2023-06-05	-1
2-166806016-T-C	9			2-166806016-T-C	9			19-38993539-C-T	Benign		-6				18-3452067-G-A	4			11-68171104-G-A	Benign		0	-6	-6		1-8716155-C-T	VUS lean LB	2023-06-05	-1
2-166806187-TA-T	9			2-166806187-TA-T	9			19-38993544-G-A	Benign		-6				18-3452134-TC-T	8	2023-05-25		11-68174010-A-G	VUS lean LB	2023-05-25	1	0	1		1-87538670-G-A	VUS lean LB	2023-06-05	-1
2-166897980-C-A	9			2-166897980-C-A	9			19-38993562-G-C	VUS lean LB		0				18-3452147-T-A	9	2023-05-25		11-68174072-C-T	VUS	2023-05-25	3	0	3		1-93303110-C-T	VUS lean LB	2023-06-05	-1
2-167055797-C-T	0			2-167055797-C-T	0			19-38993607-C-G	Benign		-6				18-3452215-G-GC	4	2023-05-25		11-68174078-G-A	VUS lean LP	2023-05-25	4	0	4		1-9780078-C-T	VUS lean LB	2023-06-05	-1
2-167137018-A-T	-4			2-167137018-A-T	-4			19-38994984-ACT-A	Likely Path		9				18-3452221-CCT-C	0	2023-05-25		11-68174158-C-T	VUS lean LB	2023-05-25	0	-1	-1		1-9780268-C-T	VUS lean LB	2023-06-05	-1
2-167141258-C-T	1			2-167141258-C-T	1			19-38995514-GA-G	Likely Path		9				18-3452225-CT-C	9	2023-05-25		11-68174158-C-T	Benign		0	-6	-6		1-9781267-A-G	VUS lean LB	2023-06-05	-1
2-170354136-G-C	8			2-170354136-G-C	8			19-38996014-G-A	Benign		-6				18-3456383-G-A	-6			11-68174179-TAAC-T	VUS	2023-05-25	2	0	2		10-100380453-A-G	VUS lean LB	2023-06-05	-1
2-170354138-G-A	-5			2-170354138-G-A	-5			19-38996491-A-G	VUS		2				18-3456426-G-C	-5			11-68177414-G-A	VUS lean LB	2023-05-25	0	-1	-1		10-102289599-C-T	VUS lean LB	2023-06-05	-1
2-170359632-G-T	9			2-170359632-G-T	9			19-38997024-G-A	Benign		-6				18-42449253-G-T	0			11-68177414-G-A	Benign		0	-6	-6		10-102510463-C-T	VUS lean LB	2023-06-05	-1
2-173292199-G-A	-6			2-173292199-G-A	-6			19-38997509-C-A	Benign		-6				18-42456670-C-CTT	1	2023-05-25		11-68177526-C-T	VUS lean LB	2023-05-25	1	0	1		10-103534950-C-T	VUS lean LB	2023-06-05	-1
2-173292463-C-T	-5			2-173292463-C-T	-5			19-38997594-C-T	Likely Path		9				18-42618578-G-C	-10	2023-05-25		11-68181197-G-A	VUS lean LB	2023-05-25	0	-1	-1		10-104263951-G-C	Artifact	2023-06-05	-1
2-173334089-G-A	-7			2-173334089-G-A	-7			19-39001154-T-C	Benign		-6				18-42643432-G-GC	0	2023-05-10		11-68181197-G-A	Benign		0	-6	-6		10-104375057-C-A	VUS lean LB	2023-06-05	-1
2-173337577-AG-A	9			2-173337577-AG-A	9			19-39001164-G-C	Benign		-6				18-42643432-G-GC	1	2023-05-25		11-68181427-G-A	VUS lean LB	2023-05-25	0	0	0		10-104386960-A-G	VUS lean LB	2023-06-05	-1
2-173339759-T-C	-5			2-173339759-T-C	-5			19-39003065-G-A	Benign		-6				18-42643437-T-C	0	2023-05-25		11-68181480-C-T	VUS lean LB	2023-05-25	0	-1	-1		10-104414913-G-A	VUS lean LB	2023-06-05	-1
2-173340386-A-G	-5			2-173340386-A-G	-5			19-39003107-C-T	Benign		-6				18-42643437-T-TG	0	2023-05-10		11-68183797-G-A	VUS lean LB	2023-05-25	0	-1	-1		10-104416560-G-A	VUS lean LB	2023-06-05	-1
2-173349510-C-CA	9			2-173349510-C-CA	9			19-39006795-C-T	VUS lean LB		1				18-42643437-T-TG	1	2023-05-25		11-68183797-G-A	Benign		0	-6	-6		10-104416638-C-T	VUS lean LB	2023-06-05	-1
2-173354392-T-G	0			2-173354392-T-G	0			19-39008195-C-T	Benign		-6				18-42643438-G-GGC	0	2023-05-10		11-68183809-C-G	VUS	2023-05-25	2	0	2		10-112352908-T-A	VUS lean LB	2023-06-05	-1
2-176957821-C-CA	9			2-176957821-C-CA	9			19-39010101-G-A	Benign		-6				18-42643438-G-GGCCCC	0	2023-05-10		11-68183840-C-T	VUS	2023-05-25	2	0	2		10-112661311-C-T	VUS lean LB	2023-06-05	-1
2-178364344-A-T	4			2-178364344-A-T	4			19-39013851-C-G	VUS lean LB		1				18-42643438-G-GGCCCC	1	2023-05-25		11-68183973-G-A	VUS lean LB	2023-05-25	1	0	1		10-112667585-T-C	VUS lean LB	2023-06-05	-1
2-178494266-GTT-G	0			2-178494266-GTT-G	0	2023-05-10		19-39017654-C-T	Likely Benign		-4				18-42643438-G-GGGCCCC	0	2023-05-25		11-68191036-G-A	Likely Benign	2023-05-25	1	-4	-3		10-122626269-C-T	VUS lean LB	2023-06-05	-1
2-178540198-C-T	0			2-178540198-C-T	0	2023-05-10		19-39018835-G-A	Likely Path		8				18-42643443-CGCCA-C	0	2023-05-10		11-68191094-G-T	VUS lean LB	2023-05-25	1	-1	0		10-122664262-C-G	VUS lean LB	2023-06-05	-1
2-178592385-C-T	0			2-178592385-C-T	0	2023-05-10		19-39019322-T-C	VUS		3				18-42643443-CGCCA-C	1	2023-05-25		11-68192578-A-G	VUS lean LB	2023-05-25	4	-4	0		10-122668205-G-C	VUS lean LB	2023-06-05	-1
2-178681632-CA-C	-4			2-178681632-CA-C	-4	2023-05-10		19-39026711-G-T	Likely Path		9				18-42643443-CGCCACCG-C	0	2023-05-10		11-68192618-C-T	VUS lean LB	2023-05-25	0	-1	-1		10-123324984-C-T	VUS lean LB	2023-06-05	-1
2-178682596-G-A	0			2-178682596-G-A	0	2023-05-10		19-39034191-A-G	VUS lean LP		5				18-42643443-CGCCACCG-C	1	2023-05-25		11-68192618-C-T	Benign		0	-6	-6		10-123353283-T-C	VUS lean LB	2023-06-05	-1
2-178685023-C-T	4			2-178685023-C-T	4	2023-05-10		19-39051746-C-T	Benign		-6				18-42643443-CGCCACCGCCG-C	0	2023-05-10		11-68192672-C-T	VUS lean LB	2023-05-25	1	-1	0		10-124914448-C-A	VUS lean LB	2023-06-05	-1
2-178879115-G-A	0			2-178879115-G-A	0	2023-05-10		19-39055715-C-T	Benign		-6				18-42643443-CGCCACCGCCG-C	1	2023-05-25		11-68192726-G-A	VUS lean LB	2023-05-25	0	-1	-1		10-15689004-A-G	VUS lean LB	2023-06-05	-1
2-178879181-G-A	-4			2-178879181-G-A	-4	2023-05-10		19-39055783-C-A	VUS lean LB		1				18-42643443-CGCCACCGCCGCCG-C	1	2023-05-25		11-68192726-G-A	Benign		0	-6	-6		10-43597967-C-T	VUS lean LB	2023-06-05	-1
2-178936993-TA-T	-4			2-178936993-TA-T	-4	2023-05-10		19-39061278-G-A	VUS		2				18-42643443-CGCCACCGCCGCCG-C	0	2023-05-25		11-68192736-C-T	VUS lean LP	2023-05-25	4	0	4		10-43600498-G-C	VUS lean LB	2023-06-05	-1
2-178969133-T-A	-4			2-178969133-T-A	-4	2023-05-10		19-39062759-C-A	Likely Benign		-5				18-42643447-A-C	-1	2023-05-25		11-68193464-T-A	VUS lean LP	2023-05-25	4	0	4		10-43622040-G-A	VUS lean LB	2023-06-05	-1
2-178969169-GTC-G	-4			2-178969169-GTC-G	-4	2023-05-10		19-39066551-C-G	Benign		-6				18-42643450-G-C	-1	2023-05-25		11-68193464-T-A	VUS lean LB		4	-4	0		10-50678287-C-T	VUS lean LB	2023-06-05	-1
2-179301046-T-TTAAAGAAATGTGGTTCTCTGGAGAAATATTACTAAATTTGGCAAGAAATTTCTCAGCAGCATTC	0			2-179301046-T-TTAAAGAAATGTGGTTCTCTGGAGAAATATTACTAAATTTGGCAAGAAATTTCTCAGCAGCATTC	0			19-39068668-G-A	Benign		-6				18-42643453-G-C	-1	2023-05-25		11-68193570-C-A	VUS lean LB	2023-05-25	0	-1	-1		10-50678472-A-G	VUS lean LB	2023-06-05	-1
2-179392218-G-A	0			2-179392218-G-A	0			19-39071021-C-T	Benign		-6				18-42643456-G-C	-1	2023-05-25		11-68193582-G-A	Likely Benign	2023-05-25	0	-5	-5		10-50678668-G-A	VUS lean LB	2023-06-05	-1
2-179408003-G-A	8			2-179408003-G-A	8			19-39071036-G-C	Benign		-6				18-42643460-CTG-C	0	2023-05-25		11-68193582-G-A	Benign		0	-6	-6		10-50684360-C-T	VUS lean LB	2023-06-05	-1
2-179430824-TCA-T	9			2-179430824-TCA-T	9			19-39071087-C-T	Benign		-6				18-42643460-CTGCCG-C	0	2023-05-10		11-68193587-G-A	VUS lean LB	2023-05-25	0	0	0		10-50732535-G-A	VUS lean LB	2023-06-05	-1
2-179431561-C-A	0			2-179431561-C-A	0			19-39076790-C-G	VUS		2				18-42643460-CTGCCGCCACCG-C	0	2023-05-10		11-68201143-C-T	VUS lean LB	2023-05-25	0	-1	-1		10-60273033-C-G	VUS lean LB	2023-06-05	-1
2-179434513-A-ACACT	9			2-179434513-A-ACACT	9			19-40900902-ACTGACGGCCACAGCCCCCTCTGCCCTCCCTTCCTCCTGGGCGCCCAGCGTGACCAGCTCCACCTCGGGGAT-A	Likely Path		9				18-42643460-CTGCCGCCACCG-C	1	2023-05-25		11-68201143-C-T	Benign		0	-6	-6		10-60549045-G-A	VUS lean LB	2023-06-05	-1
2-179437909-G-GT	9			2-179437909-G-GT	9			19-40903061-GGGAA-G	Likely Path		9				18-42643461-T-C	-1	2023-05-25		11-68201164-C-T	VUS lean LB	2023-05-25	0	-1	-1		10-60549197-A-G	VUS lean LB	2023-06-05	-1
2-179437915-TA-T	9			2-179437915-TA-T	9			19-40903631-CG-C	Likely Path		9				18-42643462-G-C	0	2023-05-25		11-68201224-G-A	Likely Benign	2023-05-25	0	-5	-5		10-60549508-C-G	VUS lean LB	2023-06-05	-1
2-179438028-A-AAG	9			2-179438028-A-AAG	9			19-41132933-C-A	VUS lean LB		0				18-42643465-G-C	-1	2023-05-25		11-68201224-G-A	Benign		0	-6	-6		10-60573621-G-A	VUS lean LB	2023-06-05	-1
2-179447161-CAG-C	9			2-179447161-CAG-C	9			19-41220054-AAGGTCTG-A	Likely Path		8				18-42643468-A-C	-1	2023-05-25		11-68204446-G-A	VUS lean LB	2023-05-25	0	0	0		10-60577346-A-G	VUS lean LB	2023-06-05	-1
2-179452674-CA-C	9			2-179452674-CA-C	9			19-4168364-T-TG	VUS lean LP		4				18-42643471-G-C	-1	2023-05-25		11-68205939-C-T	VUS lean LB	2023-05-25	0	-1	-1		10-64936230-A-C	VUS lean LB	2023-06-05	-1
2-179454111-CAGTT-C	9			2-179454111-CAGTT-C	9			19-42365295-G-C	VUS lean LB	45071	1				18-42643474-G-C	-1	2023-05-25		11-68205939-C-T	Benign		0	-6	-6		10-64948964-A-G	VUS lean LB	2023-06-05	-1
2-179454957-G-A	9			2-179454957-G-A	9			19-42799294-A-AG	Likely Path		8				18-42643477-A-C	-1	2023-05-25		11-68206153-A-G	VUS lean LB	2023-05-25	0	-1	-1		10-64950812-A-G	VUS lean LB	2023-06-05	-1
2-179476242-C-T	-4			2-179476242-C-T	-4			19-42799298-CT-C	Likely Path		9				18-42643484-CTG-C	0	2023-05-10		11-68206153-A-G	Benign		0	-6	-6		10-64960301-AAT-GAG	VUS lean LB	2023-06-05	-1
2-179478930-C-T	1			2-179478930-C-T	1			19-42905973-CCCCCCGCAGCCCCCGTCTA-C	VUS lean LB		0				18-42643484-CTG-C	1	2023-05-25		11-68207276-C-T	VUS lean LB	2023-05-25	0	-1	-1		10-64966360-C-T	VUS lean LB	2023-06-05	-1
2-179484775-C-A	9			2-179484775-C-A	9			19-45409857-AGACTGGCCAATCACAGGCAGGAAGATGAAG-A	VUS lean LB		1				18-44089768-C-T	-4			11-68207276-C-T	Benign		0	-6	-6		10-64966397-C-T	VUS lean LB	2023-06-05	-1
2-179544065-C-A	8			2-179544065-C-A	8			19-45412013-C-T	VUS lean LB		1				18-48575055-G-T	9			11-68207328-G-A	VUS lean LB	2023-05-25	0	0	0		10-64966942-C-A	VUS lean LB	2023-06-05	-1
2-179563642-C-A	4			2-179563642-C-A	4			19-45412289-C-T	VUS lean LB		-1				18-48603148-T-TCTGTCAGCTGCTGCTGG	8			11-68207354-G-A	Likely Benign	2023-05-25	0	-2	-2		10-64967017-G-A	VUS lean LB	2023-06-05	-1
2-179563642-C-CA	9			2-179563642-C-CA	9			19-45716364-CG-C	Likely Path		8				18-48603150-A-ATT	8			11-68207354-G-A	Likely Benign		0	-5	-5		10-64967306-C-G	VUS lean LB	2023-06-05	-1
2-179578622-A-G	9			2-179578622-A-G	9			19-45856553-TAA-T	VUS lean LP		4				18-50741960-A-G	-6			11-68207380-C-T	VUS lean LB	2023-05-25	1	0	1		10-64967917-A-G	VUS lean LB	2023-06-05	-1
2-179579018-C-G	8			2-179579018-C-G	8			19-45867785-C-G	VUS lean LB		0				18-50848444-T-G	2			11-68207390-G-T	VUS lean LB	2023-05-25	1	-1	0		10-64968121-T-C	VUS lean LB	2023-06-05	-1
2-179604264-G-A	8			2-179604264-G-A	8			19-46057170-C-G	VUS lean LB		1				18-50848468-A-G	-6	2023-05-25		11-68213989-C-T	Benign	2023-05-25	0	-6	-6		10-64968176-G-A	VUS lean LB	2023-06-05	-1
2-17962407-TAAAG-T	8			2-17962407-TAAAG-T	8			19-46269000-G-A	Likely Benign		-5				18-52927081-T-TG	3			11-68216306-C-T	VUS lean LB	2023-05-25	0	0	0		10-64968257-T-A	VUS lean LB	2023-06-05	-1
2-179634604-CAAAAG-C	9			2-179634604-CAAAAG-C	9			19-46269106-C-T	Benign		-6				18-53089383-A-C	-5			11-68216313-G-A	Likely Benign	2023-05-25	0	-5	-5		10-64968269-A-G	VUS lean LB	2023-06-05	-1
2-179702164-G-A	-6			2-179702164-G-A	-6			19-46270379-ACTCGTC-A	VUS	45071	3				18-53255704-AT-A	3			11-68216313-G-A	Benign		0	-8	-8		10-64968469-C-G	VUS lean LB	2023-06-05	-1
2-179714811-AT-A	4			2-179714811-AT-A	4			19-46271428-G-T	Likely Path	45071	9				18-55336548-A-G	9			11-68216325-C-T	Benign	2023-05-25	0	-9	-9		10-64968923-T-C	VUS lean LB	2023-06-05	-1
2-179730592-C-T	-6			2-179730592-C-T	-6			19-46271604-C-G	VUS		3				18-58039075-T-C	-4			11-68216325-C-T	Benign		0	-8	-8		10-64973628-C-T	VUS lean LB	2023-06-05	-1
2-179736189-G-A	4			2-179736189-G-A	4			19-46271953-GGCCGCC-G	VUS	45071	3				18-58039117-G-A	1			11-68216447-C-T	VUS lean LB	2023-05-25	0	0	0		10-64973767-A-C	VUS lean LB	2023-06-05	-1
2-179751485-T-G	-6			2-179751485-T-G	-6			19-46283129-T-TG	VUS lean LP		4				18-58039203-G-A	0			11-68216473-G-A	VUS lean LB	2023-05-25	0	-1	-1		10-64974393-T-C	VUS lean LB	2023-06-05	-1
2-179783569-G-A	-6			2-179783569-G-A	-6			19-47259438-G-A	Likely Benign		-4				18-58039278-A-G	1			11-68216473-G-A	Likely Benign		0	-5	-5		10-64974683-T-A	VUS lean LB	2023-06-05	-1
2-189850489-C-T	-6			2-189850489-C-T	-6			19-47259533-C-A	Pathogenic		17				18-59713206-G-C	-4			11-684955-G-T	Likely Benign	2023-05-25	1	-3	-2		10-64975051-C-G	VUS lean LB	2023-06-05	-1
2-189860859-C-T	-6			2-189860859-C-T	-6			19-47353913-C-A	Benign	45071	-8				18-59756019-A-T	0			11-686892-C-T	VUS	2023-05-25	3	0	3		10-64975053-C-G	Artifact	2023-06-05	-1
2-189862100-A-T	-6			2-189862100-A-T	-6			19-4816847-C-A	Likely Path		9				18-59815500-GA-G	8	2023-05-25		11-686892-C-T	VUS lean LB		3	-4	-1		10-72195376-G-A	VUS lean LB	2023-06-05	-1
2-189863417-C-T	-6			2-189863417-C-T	-6			19-48806290-C-T	VUS lean LB		1				18-59815500-GA-G	9			11-688376-C-T	Benign	2023-05-25	0	-9	-9		10-74992781-T-G	VUS lean LB	2023-06-05	-1
2-189867700-G-C	6			2-189867700-G-C	6			19-49469096-G-A	VUS lean LB		1				18-67687989-G-A	-6			11-69458003-G-C	VUS lean LB	2023-05-25	1	-2	-1		10-75000710-A-G	VUS lean LB	2023-06-05	-1
2-189867733-A-G	-5			2-189867733-A-G	-5			19-49469598-G-T	Likely Path		8				18-67721409-T-C	-6			11-69462878-C-T	Likely Benign	2023-05-25	0	-2	-2		10-75529231-A-G	VUS lean LB	2023-06-05	-1
2-189868746-C-T	-6			2-189868746-C-T	-6			19-49484881-C-A	Likely Path		9				18-67776787-G-GA	8	2023-05-25		11-694691-T-TGCGGGGCAGGCGC	VUS lean LB	2023-05-25	1	0	1		10-75530048-C-T	VUS lean LB	2023-06-05	-1
2-189871109-C-T	-6			2-189871109-C-T	-6			19-49564639-G-A	Benign		-8				18-67776787-G-GA	9			11-694691-T-TGCGGGGCAGGCGC	Benign		0	-8	-8		10-76735497-G-T	VUS lean LB	2023-06-05	-1
2-189871689-C-T	-6			2-189871689-C-T	-6			19-49699740-C-T	VUS lean LB		0				18-67776932-G-T	8	2023-05-25		11-694691-TGCGGGGCAGGCGC-T	Benign	2023-05-25	0	-8	-8		10-76735676-T-G	VUS lean LB	2023-06-05	-1
2-189873901-T-C	-6			2-189873901-T-C	-6			19-49713663-G-A	Likely Path		9				18-67776932-G-T	9			11-694698-CAGGCGCGCGGGGT-C	Benign	2023-05-25	0	-8	-8		10-76735764-T-G	VUS lean LB	2023-06-05	-1
2-190718671-C-T	8			2-190718671-C-T	8			19-50143354-A-G	VUS lean LB		1				18-67788936-CCT-C	9	2023-05-25		11-694725-C-T	VUS lean LB	2023-05-25	1	0	1		10-76735834-C-T	VUS lean LB	2023-06-05	-1
2-191841672-G-C	1			2-191841672-G-C	1			19-50310454-C-T	VUS lean LB		0				18-67794783-C-T	-5			11-694886-C-G	Benign	2023-05-25	0	-9	-9		10-76780458-C-G	VUS lean LB	2023-06-05	-1
2-191847246-T-G	9			2-191847246-T-G	9			19-50310495-C-CA	Likely Path		9				18-67809625-T-A	8	2023-05-25		11-694943-G-A	Artifact	2023-05-25	1	-1	0		10-76780942-T-C	VUS lean LB	2023-06-05	-1
2-191922833-G-A	8			2-191922833-G-A	8			19-50310561-C-A	Likely Path		9				18-67809625-T-A	4			11-694949-TGCCGCGGCCGCGGCCGCCGCCGCCACAGCG-T	Benign	2023-05-25	0	-9	-9		10-76781669-T-C	VUS lean LB	2023-06-05	-1
2-196729166-CTTTAA-C	4			2-196729166-CTTTAA-C	4			19-50312016-C-A	Likely Benign		-5				18-67809627-C-A	0	2023-05-25		11-694960-C-CG	Artifact	2023-05-25	1	0	1		10-76788935-A-C	VUS lean LB	2023-06-05	-1
2-20113881-C-G	-5			2-20113881-C-G	-5			19-50312693-GA-G	Likely Path		8				18-67809630-ACC-A	0	2023-05-25		11-694960-C-CG	Likely Path		9	0	9		10-76789060-C-T	VUS lean LB	2023-06-05	-1
2-20130252-G-C	-6			2-20130252-G-C	-6			19-50312741-C-CACCA	Likely Path		9				18-67833306-T-C	-6			11-694962-GCCGCCGCCGCCACAGCGGCCGCGGCCGCCA-G	Artifact	2023-05-25	0	-1	-1		10-76789238-C-G	VUS lean LB	2023-06-05	-1
2-20138099-G-A	8			2-20138099-G-A	8			19-50365057-T-TGTTGTCGATGGCGACCC	VUS lean LP		4				18-67836156-G-A	8	2023-05-25		11-694963-C-G	Artifact	2023-05-25	1	-2	-1		10-76789674-G-A	VUS lean LB	2023-06-05	-1
2-20141557-A-C	4			2-20141557-A-C	4			19-50365626-A-G	VUS lean LP		4				18-67836297-C-A	9	2023-05-25		11-694965-G-C	Artifact	2023-05-25	1	-2	-1		10-8100398-C-T	VUS lean LB	2023-06-05	-1
2-20153720-C-A	1			2-20153720-C-A	1			19-50368519-GC-G	Likely Path		9				18-7050776-G-A	9			11-694968-G-C	VUS lean LB	2023-05-25	1	-2	-1		10-89692927-A-G	VUS lean LB	2023-06-05	-1
2-20166496-T-A	-5			2-20166496-T-A	-5			19-50370318-TC-T	Likely Path		9				19-1047507-AGGAGCAG-A	0			11-694971-G-C	Artifact	2023-05-25	1	-2	-1		10-95263028-G-C	Artifact	2023-06-05	-1
2-201950249-G-T	4			2-201950249-G-T	4			19-50370348-CA-C	Likely Path		9				19-1054190-A-G	4			11-694974-A-C	Artifact	2023-05-25	1	-2	-1		10-95263029-G-C	Artifact	2023-06-05	-1
2-202060590-A-AGGTGTCAC	9			2-202060590-A-AGGTGTCAC	9			19-50370398-T-G	VUS lean LB		-1				19-1055907-CT-C	-4			11-694975-CAGCGG-C	Artifact	2023-05-25	1	0	1		10-95275300-C-T	VUS lean LB	2023-06-05	-1
2-202060672-G-A	8			2-202060672-G-A	8			19-50918111-G-C	VUS lean LB		1				19-1061892-G-C	-4			11-694975-CAGCGG-C	Likely Path		9	0	9		10-95277008-A-C	VUS lean LB	2023-06-05	-1
2-202065165-G-A	3			2-202065165-G-A	3			19-52709305-C-T	Benign	45071	-9				19-10659583-A-G	-4			11-694985-GGCCGCCACCGCC-G	Artifact	2023-05-25	1	-1	0		10-95278646-T-C	VUS lean LB	2023-06-05	-1
2-202065178-G-GTT	8			2-202065178-G-GTT	8			19-52723436-C-T	Benign	45071	-9				19-11150229-GGT-G	1			11-695019-T-G	VUS lean LB	2023-05-25	1	-2	-1		10-95279445-G-A	VUS lean LB	2023-06-05	-1
2-202068453-C-T	1			2-202068453-C-T	1			19-52724385-A-G	Likely Benign	45071	-2				19-11172458-A-C	9			11-71146229-G-A	Benign	2023-05-25	0	-8	-8		10-95287848-A-G	VUS lean LB	2023-06-05	-1
2-202074071-TGCCAAGG-T	0			2-202074071-TGCCAAGG-T	0			19-54140132-C-T	VUS lean LP		4				19-11210912-C-G	1			11-71146229-G-A	VUS lean LB	2023-05-25	8	-8	0		10-97376243-G-A	VUS lean LB	2023-06-05	-1
2-202082457-C-G	1			2-202082457-C-G	1			19-54297338-G-A	Likely Path		8				19-11210978-C-T	-6			11-71146507-C-T	VUS	2023-05-25	2	0	2		11-102992163-T-G	VUS lean LB	2023-06-05	-1
2-202490841-T-TG	8			2-202490841-T-TG	8			19-54299165-G-A	VUS lean LB		0				19-11213417-G-A	10			11-71146757-C-T	Benign	2023-05-25	0	-9	-9		11-102993701-G-A	VUS lean LB	2023-06-05	-1
2-203329606-A-C	1			2-203329606-A-C	1			19-54314028-GCC-G	Likely Path		8				19-11215919-G-A	6			11-71146762-G-A	VUS lean LB	2023-05-25	1	0	1		11-103005110-CA-TT	VUS lean LB	2023-06-05	-1
2-203378471-A-G	1			2-203378471-A-G	1			19-54627173-C-T	VUS lean LB		0				19-11216083-C-A	1			11-71146765-G-A	VUS	2023-05-25	2	0	2		11-103006653-G-A	VUS lean LB	2023-06-05	-1
2-203397438-G-A	7			2-203397438-G-A	7			19-54631678-A-C	VUS lean LP		4				19-11216084-G-A	2			11-71146765-G-A	VUS lean LP	2023-05-25	5	0	5		11-103025296-G-T	VUS lean LB	2023-06-05	-1
2-203407042-G-A	0			2-203407042-G-A	0			19-54649671-T-A	VUS lean LB		-1				19-11216214-A-T	5			11-71146830-ACGCCCACGG-A	VUS	2023-05-25	3	0	3		11-103027237-A-G	VUS lean LB	2023-06-05	-1
2-209106834-C-T	1			2-209106834-C-T	1			19-55665526-G-A	VUS lean LB		1				19-11217336-A-T	1			11-71146837-C-T	VUS lean LB	2023-05-25	0	-1	-1		11-103048556-C-T	VUS lean LB	2023-06-05	-1
2-209108234-C-T	1			2-209108234-C-T	1			19-55666145-G-A	Benign		-6				19-11218171-T-C	1			11-71146837-C-T	Likely Benign		0	-5	-5		11-103055706-G-A	VUS lean LB	2023-06-05	-1
2-209113113-G-T	3			2-209113113-G-T	3			19-55667646-GC-G	Likely Path		8				19-11221358-G-T	3			11-71146844-C-T	VUS lean LB	2023-05-25	0	-1	-1		11-103057182-A-T	VUS lean LB	2023-06-05	-1
2-210840978-G-A	1			2-210840978-G-A	1			19-55667687-TGCAGCAGCAGAGTCTG-T	VUS		3				19-11221390-G-A	2			11-71146861-C-T	VUS lean LB	2023-05-25	1	0	1		11-103058065-G-A	VUS lean LB	2023-06-05	-1
2-211473251-C-T	9			2-211473251-C-T	9			19-56171879-CAGTCGTT-C	Likely Benign		-4				19-11221435-C-T	8			11-71146873-C-A	VUS lean LB	2023-05-25	1	0	1		11-103068672-C-T	VUS lean LB	2023-06-05	-1
2-21224811-ACTG-A	0			2-21224811-ACTG-A	0			19-56544053-C-T	VUS lean LP		4				19-11221436-G-A	5			11-71146886-C-G	VUS lean LP	2023-05-25	8	-4	4		11-103068791-A-G	VUS lean LB	2023-06-05	-1
2-21225262-A-AACATATGG	5			2-21225262-A-AACATATGG	5			19-590322-C-T	VUS lean LB		1				19-11221436-G-C	5			11-71146940-A-C	VUS lean LB	2023-05-25	1	-1	0		11-103086535-C-A	VUS lean LB	2023-06-05	-1
2-21225354-T-C	-8			2-21225354-T-C	-8			19-620069-G-T	Likely Path		8				19-11222182-T-C	-6			11-71148894-G-T	VUS lean LB	2023-05-25	0	-1	-1		11-103090641-T-C	VUS lean LB	2023-06-05	-1
2-21225500-A-G	-6			2-21225500-A-G	-6			19-620488-C-G	Likely Path		9				19-11222190-A-T	5			11-71148926-G-A	VUS lean LP	2023-05-25	5	0	5		11-103126196-C-T	VUS lean LB	2023-06-05	-1
2-21225528-C-T	-6			2-21225528-C-T	-6			19-621090-C-T	Benign		-8				19-11222283-T-G	2			11-71148926-G-A	VUS lean LP		4	0	4		11-103178514-A-G	VUS lean LB	2023-06-05	-1
2-21225599-T-C	-6			2-21225599-T-C	-6			19-621270-G-A	Benign		-8				19-11223962-G-A	9			11-71148959-C-T	VUS	2023-05-25	2	0	2		11-103194659-A-C	VUS lean LB	2023-06-05	-1
2-21225675-TC-T	9			2-21225675-TC-T	9			19-6686206-CAA-C	Likely Path		8				19-11223968-C-G	9			11-71150021-G-A	VUS lean LB	2023-05-25	0	-1	-1		11-103229008-C-G	VUS lean LB	2023-06-05	-1
2-21225912-C-T	-6			2-21225912-C-T	-6			19-7163088-G-A	VUS lean LB		1				19-11224058-G-A	2			11-71152349-C-T	VUS lean LB	2023-05-25	0	0	0		11-103327056-G-A	VUS lean LB	2023-06-05	-1
2-21226023-C-A	5			2-21226023-C-A	5			19-7267629-GA-G	Likely Path		9				19-11224068-C-A	0			11-71152350-G-A	Likely Benign	2023-05-25	0	-5	-5		11-103349829-T-C	VUS lean LB	2023-06-05	-1
2-21227979-C-T	-6			2-21227979-C-T	-6			19-7595256-G-GCGCAGCAGGGC	Likely Path		9				19-11224210-G-A	9			11-71152447-C-T	Likely Path	2023-05-25	8	0	8		11-111680418-T-C	VUS lean LB	2023-06-05	-1
2-21228171-C-T	-6			2-21228171-C-T	-6			19-7601333-A-T	Likely Path		8				19-11224264-G-GGGAC	8			11-71152447-C-T	VUS lean LP		8	-4	4		11-111715397-A-G	VUS lean LB	2023-06-05	-1
2-21228339-A-T	-6			2-21228339-A-T	-6			19-7626371-CAGG-C	Benign		-8				19-11224266-G-T	1			11-71152468-T-C	VUS lean LB	2023-05-25	0	0	0		11-117242016-C-A	VUS lean LB	2023-06-05	-1
2-21228386-G-A	-6			2-21228386-G-A	-6			19-7706634-GCCCCTTCC-G	Likely Path		8				19-11224362-A-G	3			11-71153346-G-A	VUS lean LB	2023-05-25	0	-1	-1		11-117257978-T-C	VUS lean LB	2023-06-05	-1
2-21228421-C-T	-6			2-21228421-C-T	-6			19-7711163-C-T	VUS lean LB		1				19-11227604-G-A	4			11-71155056-A-G	VUS lean LB	2023-05-25	1	-1	0		11-117263787-T-C	Review		-1
2-21228526-A-G	1			2-21228526-A-G	1			19-7712322-G-A	VUS lean LP		4				19-11227665-C-T	-6			11-71155307-G-A	VUS lean LB	2023-05-25	1	0	1		11-117267309-A-T	VUS lean LB	2023-06-05	-1
2-21228527-T-C	-6			2-21228527-T-C	-6			19-920718-C-A	VUS lean LP		4				19-11230819-C-T	2			11-71155908-G-A	VUS lean LB	2023-05-25	1	0	1		11-117279640-C-A	VUS lean LB	2023-06-05	-1
2-21228939-GA-G	9			2-21228939-GA-G	9			19-9413121-CAGCA-C	Likely Path		9				19-11231101-C-A	13			11-71155910-C-G	VUS	2023-05-25	2	0	2		11-117279718-A-C	VUS lean LB	2023-06-05	-1
2-21229011-A-G	1			2-21229011-A-G	1			2-100203611-C-T	Likely Benign		-5				19-11231113-G-A	-6			11-71155974-T-A	Benign	2023-05-25	0	-8	-8		11-117279720-C-T	VUS lean LB	2023-06-05	-1
2-21229068-G-A	3			2-21229068-G-A	3			2-100623610-T-C	Likely Benign	45071	-2				19-11240247-G-C	1			11-71155984-C-T	VUS lean LB	2023-05-25	0	-1	-1		11-117280534-T-C	Artifact	2023-06-05	-1
2-21229160-C-T	13			2-21229160-C-T	13			2-100720935-C-CGCCGCCGCCGCT	VUS lean LB	45071	1				19-11240345-C-A	7			11-71155996-C-T	VUS lean LP	2023-05-25	4	0	4		11-117280638-G-A	VUS lean LB	2023-06-05	-1
2-21229165-G-A	-6			2-21229165-G-A	-6			2-10187993-C-T	Likely Path		8				19-11242077-AG-A	1			11-71155996-C-T	VUS lean LB		1	0	1		11-124971173-C-G	VUS lean LB	2023-06-05	-1
2-21229609-C-T	-6			2-21229609-C-T	-6			2-109545744-C-T	VUS lean LB		1				19-11322451-C-T	9			11-71164310-C-T	VUS lean LB	2023-05-25	1	-1	0		11-128628056-C-T	VUS lean LB	2023-06-05	-1
2-21229937-G-A	-6			2-21229937-G-A	-6			2-110882795-C-T	Benign		-8				19-11493780-G-A	8			11-71164402-G-A	VUS lean LB	2023-05-25	1	-1	0		11-128781957-G-A	VUS lean LB	2023-06-05	-1
2-21230263-C-T	-6			2-21230263-C-T	-6			2-110882861-AT-A	Likely Path		9				19-11546860-A-C	9	2023-05-25		11-71169605-G-T	VUS lean LB	2023-05-25	1	0	1		11-134027900-C-T	VUS lean LB	2023-06-05	-1
2-21230446-G-A	-6			2-21230446-G-A	-6			2-110889346-CA-C	Likely Path		9				19-11557106-C-T	9	2023-05-25		11-71184643-G-A	VUS	2023-05-25	2	0	2		11-134029821-G-T	VUS lean LB	2023-06-05	-1
2-21230478-G-C	-1			2-21230478-G-C	-1			2-110901147-AG-A	Pathogenic	45071	13				19-11557960-C-T	-9	2023-05-25		11-71185493-T-C	VUS	2023-05-25	3	0	3		11-134029873-C-G	VUS lean LB	2023-06-05	-1
2-21230564-C-T	-2			2-21230564-C-T	-2			2-110901179-C-T	Benign		-6				19-11558346-G-GGAGGAGGAGGAGGAGGAGGAGGAGGAAGAAGAGGCTGAA	0	2023-05-25		11-71185539-T-A	VUS lean LB	2023-05-25	1	-1	0		11-134031729-C-G	VUS lean LB	2023-06-05	-1
2-21230565-G-A	-1			2-21230565-G-A	-1			2-110922096-C-A	Likely Path		9				19-1219316-G-A	-9	2023-05-25		11-71185625-AGCTCCTGGCTCTCCCCTGTAAGCCGGGTGCTTAGTGAGGGCCCCTGTGGAGAAGCCCCCGGGGGTCCCGCCT-A	VUS lean LB	2023-05-25	0	0	0		11-134048585-T-C	VUS lean LB	2023-06-05	-1
2-21230635-A-G	-6			2-21230635-A-G	-6			2-110922207-G-A	Likely Path		8				19-1219417-G-A	0			11-71187751-G-A	VUS lean LB	2023-05-25	1	0	1		11-134050994-C-A	VUS lean LB	2023-06-05	-1
2-21231278-G-A	-6			2-21231278-G-A	-6			2-110922263-G-A	Likely Benign		-4				19-1220368-G-A	-6			11-71188296-G-C	VUS lean LB	2023-05-25	1	0	1		11-134073607-G-A	VUS lean LB	2023-06-05	-1
2-21231606-G-A	-6			2-21231606-G-A	-6			2-110962543-C-A	VUS lean LB		0				19-1226486-G-A	-1	2023-05-25		11-71188478-C-T	VUS lean LB	2023-05-25	0	0	0		11-134073951-C-T	VUS lean LB	2023-06-05	-1
2-21232044-C-T	-6			2-21232044-C-T	-6			2-111395555-G-A	Likely Benign		-5				19-1227632-TCA-T	1	2023-05-25		11-71191802-C-A	VUS lean LB	2023-05-25	1	-1	0		11-134080228-C-T	VUS lean LB	2023-06-05	-1
2-21232125-C-T	-6			2-21232125-C-T	-6			2-111406962-G-A	Benign		-6				19-1227649-T-TCCGC	1	2023-05-25		11-71192399-C-A	VUS lean LB	2023-05-25	1	-1	0		11-17139181-T-C	VUS lean LB	2023-06-05	-1
2-21232455-A-T	-6			2-21232455-A-T	-6			2-111419186-A-G	Benign		-7				19-1227808-A-AGCCCCGGGCGGAGCC	1			11-71192402-C-T	VUS lean LB	2023-05-25	1	-1	0		11-17156384-G-A	VUS lean LB	2023-06-05	-1
2-21232588-A-G	-6			2-21232588-A-G	-6			2-113819812-C-T	Likely Benign		-4				19-12776603-T-C	1			11-71192425-G-C	VUS lean LB	2023-05-25	1	0	1		11-17169072-C-T	VUS lean LB	2023-06-05	-1
2-21233909-TGA-T	9			2-21233909-TGA-T	9			2-121554974-C-T	Benign		-6				19-13319607-G-T	9			11-71193994-AC-A	Likely Path	2023-05-25	9	0	9		11-17190246-T-C	VUS lean LB	2023-06-05	-1
2-21234050-C-T	-6			2-21234050-C-T	-6			2-121732628-C-T	Benign		-6				19-13566019-C-A	9			11-71193994-AC-A	Likely Path		9	0	9		11-17190934-C-A	VUS lean LB	2023-06-05	-1
2-21234253-T-C	0			2-21234253-T-C	0			2-121744084-C-A	Benign		-6				19-13617032-G-T	1			11-71194013-C-T	VUS lean LB	2023-05-25	1	-1	0		11-17191081-T-C	VUS lean LB	2023-06-05	-1
2-21234277-C-T	-6			2-21234277-C-T	-6			2-121746192-C-A	VUS		2				19-14034243-C-T	-8			11-71194061-A-G	VUS lean LB	2023-05-25	1	-1	0		11-17417237-G-A	VUS lean LB	2023-06-05	-1
2-21234418-G-A	-6			2-21234418-G-A	-6			2-121746198-C-G	Benign	45071	-8				19-1453313-C-T	-6			11-71195434-C-T	VUS lean LB	2023-05-25	1	0	1		11-17449906-C-T	VUS lean LB	2023-06-05	-1
2-21234674-C-T	-5			2-21234674-C-T	-5			2-121746950-G-A	Benign	45071	-10				19-1460220-T-G	9	2023-05-25		11-71195457-A-G	VUS lean LB	2023-05-25	1	-1	0		11-17450155-T-C	Review		-1
2-21235202-C-T	-6			2-21235202-C-T	-6			2-121747544-A-G	Benign	45071	-10				19-1460246-C-T	0			11-71195484-A-G	VUS lean LB	2023-05-25	0	-1	-1		11-17464385-G-A	VUS lean LB	2023-06-05	-1
2-21235237-A-C	9			2-21235237-A-C	9			2-121747954-G-T	Benign		-6				19-1462178-T-TCGG	0	2023-05-25		11-71196642-C-T	VUS lean LB	2023-05-25	0	0	0		11-17470126-G-A	VUS lean LB	2023-06-05	-1
2-21236405-G-A	-6			2-21236405-G-A	-6			2-121748048-G-A	Benign	45071	-8				19-1462179-C-CGGCG	0	2023-05-25		11-71201975-C-T	VUS lean LB	2023-05-25	1	-1	0		11-17482231-G-A	VUS lean LB	2023-06-05	-1
2-21237450-G-T	-6			2-21237450-G-T	-6			2-121748050-T-G	Benign	45071	-10				19-1462179-C-CGGCGG	0	2023-05-25		11-71202887-T-C	VUS lean LB	2023-05-25	0	-1	-1		11-17485150-G-A	VUS lean LB	2023-06-05	-1
2-21238323-G-A	-6			2-21238323-G-A	-6			2-121748118-G-A	Likely Benign		-5				19-1462181-G-GCCCCCCCCCC	0	2023-05-25		11-71202902-G-A	VUS lean LB	2023-05-25	0	0	0		11-17491772-G-A	VUS lean LB	2023-06-05	-1
2-21239522-C-T	9			2-21239522-C-T	9			2-128038128-A-AT	VUS lean LP		4				19-1462181-G-GCCCCCCCCCCC	0	2023-05-25		11-71202902-G-A	Likely Path	2023-05-25	8	0	8		11-17498279-G-A	VUS lean LB	2023-06-05	-1
2-21247814-G-GA	9			2-21247814-G-GA	9			2-129025828-G-A	Benign	45071	-8				19-1462181-G-GCGGCCCCCC	0	2023-05-25		11-71202939-A-C	VUS lean LB	2023-05-25	1	0	1		11-2154272-G-A	VUS lean LB	2023-06-05	-1
2-21247881-GC-G	9			2-21247881-GC-G	9			2-129025847-G-A	Benign		-6				19-1462181-G-GCGGCCCCCCCCC	0	2023-05-25		11-71208630-G-A	VUS lean LB	2023-05-25	1	-2	-1		11-2154402-T-G	VUS lean LB	2023-06-05	-1
2-21249657-C-T	-6			2-21249657-C-T	-6			2-143676263-A-AT	VUS lean LP		4				19-1462181-G-GCGGGCCCCC	0	2023-05-25		11-71209390-C-A	VUS lean LB	2023-05-25	1	-1	0		11-2154423-A-C	VUS lean LB	2023-06-05	-1
2-21249700-A-T	-6			2-21249700-A-T	-6			2-143713822-CA-C	Likely Path		8				19-1462181-G-GCGGGCCCCCCCCCCCC	0	2023-05-25		11-71714959-C-CA	Likely Path		9	0	9		11-22646327-G-T	VUS lean LB	2023-06-05	-1
2-21249840-A-T	-6			2-21249840-A-T	-6			2-143715212-T-G	VUS lean LB		1				19-1462181-G-GCGGGGCCCCCCCCC	0	2023-05-25		11-71720010-T-TA	VUS lean LB		0	0	0		11-22647209-G-C	VUS lean LB	2023-06-05	-1
2-21250863-C-T	-6			2-21250863-C-T	-6			2-143799643-C-T	Likely Path		9				19-1462181-G-GCGGGGCCCCCCCCCC	0	2023-05-25		11-72004406-GGCTGCTAGATGGTGTT-G	VUS	2023-05-25	3	0	3		11-2905916-G-A	VUS lean LB	2023-06-05	-1
2-21255235-G-A	-6			2-21255235-G-A	-6			2-145147082-G-T	Likely Path		9				19-1462181-G-GCGGGGCCCCCCCCCCC	0	2023-05-25		11-72004410-GC-G	VUS	2023-05-25	3	0	3		11-2906070-TCCGGGGCCGGGGCCGGGGCGGGGGCCGGGG-T	VUS lean LB	2023-06-05	-1
2-21256292-G-GT	9			2-21256292-G-GT	9			2-145147299-A-C	VUS lean LB	45071	-1				19-1462181-G-GCGGGGGCCCCCC	0	2023-05-25		11-72004451-C-T	Likely Benign	2023-05-25	0	-2	-2		11-2906114-CGGGGCT-C	VUS lean LB	2023-06-05	-1
2-21260059-T-A	-6			2-21260059-T-A	-6			2-145154073-G-A	Benign	45071	-9				19-1462181-G-GGGGGGCCCCCCCC	0	2023-05-25		11-72004605-G-C	VUS lean LB	2023-05-25	1	-1	0		11-32456711-C-T	VUS lean LB	2023-06-05	-1
2-21260092-G-A	-6			2-21260092-G-A	-6			2-145156573-T-C	VUS lean LB	45071	0				19-1462182-C-CGG	0	2023-05-25		11-72004653-G-A	Benign	2023-05-25	2	-8	-6		11-32456777-T-C	VUS lean LB	2023-06-05	-1
2-21265336-C-T	1			2-21265336-C-T	1			2-145156613-G-A	Benign	45071	-9				19-1462182-C-CGGG	0	2023-05-25		11-72005375-G-T	VUS lean LB	2023-05-25	1	-1	0		11-32456836-C-T	VUS lean LB	2023-06-05	-1
2-21265341-C-G	-6			2-21265341-C-G	-6			2-145157212-C-A	Benign		-6				19-1466344-C-T	-6			11-72005680-A-G	VUS	2023-05-25	3	0	3		11-32456881-G-A	VUS lean LB	2023-06-05	-1
2-21266789-GC-G	9			2-21266789-GC-G	9			2-145157212-C-T	Benign		-6				19-1467214-GCGGGGGCGC-G	-5			11-72006606-G-A	Likely Benign	2023-05-25	1	-5	-4		11-46886673-G-A	VUS lean LB	2023-06-05	-1
2-21266792-AGCAGCGCG-A	9			2-21266792-AGCAGCGCG-A	9			2-145157478-A-T	Benign		-6				19-1468173-G-T	0			11-72019641-C-T	Benign	2023-05-25	0	-9	-9		11-46893094-G-A	VUS lean LB	2023-06-05	-1
2-215593432-TCA-T	8			2-215593432-TCA-T	8			2-145161522-G-A	Benign		-7				19-15298024-G-A	0			11-72028249-G-A	Benign	2023-05-25	0	-9	-9		11-46894698-T-A	VUS lean LB	2023-06-05	-1
2-215610566-G-A	8			2-215610566-G-A	8			2-145162506-G-A	Benign	45071	-11				19-15298126-G-A	8			11-72028252-G-C	Likely Benign	2023-05-25	0	-2	-2		11-46900813-C-T	VUS lean LB	2023-06-05	-1
2-215645393-G-T	9			2-215645393-G-T	9			2-145182371-T-C	Likely Benign		-5				19-15303029-G-A	12			11-72028269-G-T	VUS lean LB	2023-05-25	1	-1	0		11-46920492-G-A	VUS lean LB	2023-06-05	-1
2-215645974-C-CT	9			2-215645974-C-CT	9			2-145187583-A-C	Likely Path	45071	9				19-15364538-CG-C	1	2023-05-25		11-72069981-A-G	VUS lean LB	2023-05-25	1	-1	0		11-61135446-A-T	VUS lean LB	2023-06-05	-1
2-215876355-G-A	8			2-215876355-G-A	8			2-1481219-A-ACGGC	VUS lean LP		4				19-15378240-CCCA-C	2	2023-05-25		11-72070048-C-G	VUS lean LB	2023-05-25	0	-1	-1		11-61136066-C-T	VUS lean LB	2023-06-05	-1
2-216236799-C-A	9			2-216236799-C-A	9			2-1507754-CT-C	VUS lean LP		4				19-17487857-G-A	9	2023-05-25		11-72084037-C-T	Benign	2023-05-25	0	-10	-10		11-62393321-T-C	VUS lean LB	2023-06-05	-1
2-217279841-CTT-C	9			2-217279841-CTT-C	9			2-152357937-G-A	VUS lean LP		4				19-17927754-C-T	-9	2023-05-25		11-72091359-C-T	VUS lean LB	2023-05-25	1	-1	0		11-62394554-T-C	VUS lean LB	2023-06-05	-1
2-217281004-T-C	6			2-217281004-T-C	6			2-152374840-G-T	VUS lean LB		1				19-17927781-G-A	-9	2023-05-25		11-72091388-G-T	VUS lean LB	2023-05-25	1	-2	-1		11-62407151-G-T	VUS lean LB	2023-06-05	-1
2-217285020-A-G	14			2-217285020-A-G	14			2-152376273-G-A	Likely Path		9				19-17932172-G-GC	0	2023-05-25		11-72145133-T-C	VUS lean LB	2023-05-25	1	-2	-1		11-65651497-T-C	VUS lean LB	2023-06-05	-1
2-217329363-C-T	8			2-217329363-C-T	8			2-152402513-C-A	Likely Path		9				19-18286414-G-A	9			11-72145170-C-A	Benign	2023-05-25	0	-10	-10		11-65652109-C-A	VUS lean LB	2023-06-05	-1
2-217342939-G-T	4			2-217342939-G-T	4			2-152471058-A-G	Likely Benign		-4				19-18979844-G-T	8			11-73716889-G-A	VUS lean LP		8	-4	4		11-65655475-C-T	VUS lean LB	2023-06-05	-1
2-219204814-C-T	8			2-219204814-C-T	8			2-152473983-C-A	Likely Path		9				19-30193654-T-C	-8			11-73745203-CA-C	Likely Path		8	0	8		11-65819825-C-T	VUS lean LB	2023-06-05	-1
2-219521128-G-A	4			2-219521128-G-A	4			2-152497128-C-T	VUS lean LB		1				19-30193863-AACAGCCCCCCG-A	4			11-74203256-T-A	Benign	2023-05-25	2	-8	-6		11-65819931-G-A	VUS lean LB	2023-06-05	-1
2-219525927-C-G	1			2-219525927-C-G	1			2-152530989-AC-CA	Likely Path		8				19-30199319-A-G	1			11-74203289-C-G	VUS lean LB	2023-05-25	1	0	1		11-65822559-C-T	VUS lean LB	2023-06-05	-1
2-219747106-C-T	-8			2-219747106-C-T	-8			2-15614289-G-A	Likely Path		8				19-3115071-G-GATGGTGGATGTGGGGGGCCAGCGGTCGGAGCGGAGGAAGTGGATCCACTGCT	9			11-74204351-T-A	VUS lean LB	2023-05-25	1	0	1		11-65822682-C-T	VUS lean LB	2023-06-05	-1
2-219754816-C-T	-4			2-219754816-C-T	-4			2-15674726-G-GA	VUS lean LP		4				19-31770174-C-A	-6			11-74204364-G-C	VUS lean LB	2023-05-25	1	-1	0		11-65822760-A-G	VUS lean LB	2023-06-05	-1
2-219757826-A-C	-4			2-219757826-A-C	-4			2-16082413-G-GC	Likely Path		9				19-33167467-GGCGCCGCGTTCCCGCTGCAC-G	8			11-74204435-AGGT-A	VUS	2023-05-25	3	0	3		11-65824769-C-G	VUS lean LB	2023-06-05	-1
2-220075812-GGA-G	8			2-220075812-GGA-G	8			2-163128887-C-T	VUS lean LP		4				19-33334838-G-A	-4			11-74204436-G-T	VUS	2023-05-25	2	0	2		11-65825594-C-T	VUS lean LB	2023-06-05	-1
2-220283202-G-A	-6			2-220283202-G-A	-6			2-163128899-T-C	Likely Path		9				19-33350838-G-A	-4			11-74204454-A-C	VUS lean LB	2023-05-25	1	0	1		11-65826388-A-G	VUS lean LB	2023-06-05	-1
2-220283554-G-T	0			2-220283554-G-T	0			2-163133932-TAA-T	VUS lean LP		4				19-33353365-A-G	8			11-74204533-C-T	Likely Benign	2023-05-25	1	-3	-2		11-65826732-A-G	VUS lean LB	2023-06-05	-1
2-220284975-C-T	-6			2-220284975-C-T	-6			2-163134715-C-CT	Benign		-8				19-33353427-C-T	-8			11-74204707-C-T	VUS lean LB	2023-05-25	1	-1	0		11-65835810-C-T	VUS lean LB	2023-06-05	-1
2-220290456-C-A	1			2-220290456-C-A	1			2-163136505-C-G	VUS lean LB		0				19-33355155-C-A	5			11-76885871-C-G	VUS lean LB		1	0	1		11-66291302-A-G	VUS lean LB	2023-06-05	-1
2-220418334-C-A	0			2-220418334-C-A	0			2-163137975-T-A	VUS lean LB		1				19-33355167-C-T	16			11-76895733-G-T	Likely Benign		0	-4	-4		11-6643120-C-T	VUS lean LB	2023-06-05	-1
2-220419340-G-A	0			2-220419340-G-A	0			2-163144821-G-A	Likely Path		9				19-33372920-C-CT	0			11-77812198-G-C	VUS lean LB	2023-05-25	1	0	1		11-6643330-A-G	VUS lean LB	2023-06-05	-1
2-220422332-CA-C	8			2-220422332-CA-C	8			2-163167444-C-A	Likely Path		8				19-3491744-C-CGGTT	4			11-77815090-T-C	VUS lean LB	2023-05-25	0	0	0		11-6643336-G-A	VUS lean LB	2023-06-05	-1
2-220423005-TG-T	8			2-220423005-TG-T	8			2-166165900-C-T	VUS	45071	2				19-3492394-G-A	-4			11-77815105-AAAG-A	VUS lean LB	2023-05-25	0	0	0		11-6643752-C-T	VUS lean LB	2023-06-05	-1
2-227872069-C-T	2			2-227872069-C-T	2			2-166166938-A-C	VUS lean LP		5				19-35524964-G-A	-6			11-77815412-G-A	VUS lean LB	2023-05-25	1	-2	-1		11-6644193-C-T	VUS lean LB	2023-06-05	-1
2-227872256-C-T	7			2-227872256-C-T	7			2-166170504-G-A	Benign	45071	-9				19-36134287-CG-C	4			11-77815433-A-ATT	Likely Path	2023-05-25	9	0	9		11-6644235-C-T	VUS lean LB	2023-06-05	-1
2-227872775-G-A	9			2-227872775-G-A	9			2-166170611-A-C	Benign	45071	-8				19-36330242-AC-A	9			11-77817920-A-C	VUS	2023-05-25	3	0	3		11-6644269-C-T	VUS lean LB	2023-06-05	-1
2-227872828-G-A	0			2-227872828-G-A	0			2-166179681-C-T	VUS		2				19-36330320-C-A	9			11-77820546-G-C	VUS lean LB	2023-05-25	0	0	0		11-6644296-G-A	VUS lean LB	2023-06-05	-1
2-227872918-C-CAGTA	10			2-227872918-C-CAGTA	10			2-166179820-A-T	VUS	45071	2				19-36332745-TG-T	9			11-77820553-G-A	Likely Path		9	0	9		11-6644682-C-T	VUS lean LB	2023-06-05	-1
2-227875078-A-C	9			2-227875078-A-C	9			2-166179836-G-T	Benign	45071	-9				19-36333453-C-T	17			11-77824925-G-A	VUS lean LB	2023-05-25	0	0	0		11-6645264-G-A	VUS lean LB	2023-06-05	-1
2-227875122-C-A	9			2-227875122-C-A	9			2-166183364-C-G	Benign		-6				19-36336945-C-A	2			11-77824925-G-C	VUS lean LB	2023-05-25	1	0	1		11-6645585-C-T	VUS lean LB	2023-06-05	-1
2-227875182-C-T	5			2-227875182-C-T	5			2-166183379-A-G	Benign	45071	-9				19-36339661-A-G	1			11-77824926-G-A	VUS lean LB	2023-05-25	1	0	1		11-6647467-C-T	VUS lean LB	2023-06-05	-1
2-227886857-AG-A	9			2-227886857-AG-A	9			2-166201225-A-G	Benign	45071	-8				19-36546015-C-T	-6			11-77824928-T-A	VUS lean LB	2023-05-25	1	0	1		11-6647560-C-T	VUS lean LB	2023-06-05	-1
2-227890527-C-A	10			2-227890527-C-A	10			2-166226809-T-A	VUS	45071	3				19-36564437-A-G	1	2023-05-25		11-77824928-T-A	VUS lean LB		1	-1	0		11-6647617-C-T	VUS lean LB	2023-06-05	-1
2-227892619-CG-C	9			2-227892619-CG-C	9			2-166243325-A-G	VUS		3				19-36572414-G-A	1			11-77825433-C-A	VUS lean LB	2023-05-25	1	0	1		11-6647870-C-T	VUS lean LB	2023-06-05	-1
2-227895270-T-TGA	9			2-227895270-T-TGA	9			2-166246219-C-G	VUS		2				19-36574030-A-AGACC	9	2023-05-25		11-77832240-A-G	VUS lean LB	2023-05-25	1	0	1		11-6648053-T-C	VUS lean LB	2023-06-05	-1
2-227896865-TG-T	9			2-227896865-TG-T	9			2-166626727-G-A	VUS lean LP		4				19-36575580-G-A	-4			11-77832247-A-G	VUS lean LB	2023-05-25	1	0	1		11-6648149-T-C	VUS lean LB	2023-06-05	-1
2-227915732-TAG-T	10			2-227915732-TAG-T	10			2-166744899-G-A	Likely Path		9				19-36582138-A-AG	9	2023-05-25		11-77835229-G-A	VUS lean LP	2023-05-25	5	0	5		11-6648208-C-T	VUS lean LB	2023-06-05	-1
2-227915799-C-T	4			2-227915799-C-T	4			2-166747445-G-C	Likely Benign		-5				19-36584992-CAG-C	8	2023-05-25		11-77838439-T-G	VUS lean LP	2023-05-25	5	0	5		11-6648257-C-G	VUS lean LB	2023-06-05	-1
2-227919343-G-GGT	9			2-227919343-G-GGT	9			2-166755232-C-CT	Likely Path		9				19-36590435-C-G	9	2023-05-25		11-77850598-A-G	VUS lean LB	2023-05-25	1	0	1		11-6648298-C-T	VUS lean LB	2023-06-05	-1
2-227919418-C-T	5			2-227919418-C-T	5			2-166756392-T-C	Likely Path		8				19-36593054-G-A	9	2023-05-25		11-78412763-C-T	Benign		0	-8	-8		11-6648423-C-T	VUS lean LB	2023-06-05	-1
2-227920687-C-T	9			2-227920687-C-T	9			2-166758247-G-A	Benign		-6				19-36594110-G-A	8	2023-05-25		11-792038-G-A	VUS lean LB	2023-05-25	1	-1	0		11-6648506-A-G	VUS lean LB	2023-06-05	-1
2-227922153-A-C	9			2-227922153-A-C	9			2-166771850-G-A	Pathogenic		11				19-36594110-G-A	4			11-792588-G-A	VUS lean LB	2023-05-25	1	-1	0		11-6648530-C-A	VUS lean LB	2023-06-05	-1
2-227924924-C-T	7			2-227924924-C-T	7			2-166773969-T-C	VUS	45071	2				19-36594728-AAG-A	9	2023-05-25		11-792615-G-A	VUS lean LB	2023-05-25	0	-1	-1		11-6648767-G-A	VUS lean LB	2023-06-05	-1
2-227942707-TG-T	11			2-227942707-TG-T	11			2-166781188-G-A	Likely Benign		-5				19-38924506-C-T	1			11-792726-G-A	VUS lean LB	2023-05-25	0	-1	-1		11-6648788-G-A	VUS lean LB	2023-06-05	-1
2-227954620-C-A	3			2-227954620-C-A	3			2-166786875-C-A	Likely Path		9				19-38931453-C-T	-6			11-792955-C-T	VUS lean LB	2023-05-25	0	-1	-1		11-6648887-A-T	VUS lean LB	2023-06-05	-1
2-227958987-C-T	5			2-227958987-C-T	5			2-166789554-C-T	Benign		-6				19-38933000-C-T	-6			11-793609-C-A	VUS lean LB	2023-05-25	1	-1	0		11-6651005-C-T	VUS lean LB	2023-06-05	-1
2-227966580-C-T	9			2-227966580-C-T	9			2-166797564-C-T	Likely Path		9				19-38933031-C-T	11			11-797891-C-T	VUS lean LB	2023-05-25	1	0	1		11-6651101-C-T	VUS lean LB	2023-06-05	-1
2-227967475-TCACTGATGTTAACAGCAAATGATGCTTACCCGAGGCCCTGGAAATC-T	10			2-227967475-TCACTGATGTTAACAGCAAATGATGCTTACCCGAGGCCCTGGAAATC-T	10			2-166797621-G-A	Pathogenic		10				19-38934224-G-A	-6			11-823739-G-C	Likely Benign		0	-4	-4		11-6651283-G-A	VUS lean LB	2023-06-05	-1
2-227967894-C-T	7			2-227967894-C-T	7			2-166806016-T-C	Likely Path		9				19-38934430-G-A	-5			11-85347215-G-T	Likely Benign		0	-4	-4		11-6651446-C-T	VUS lean LB	2023-06-05	-1
2-227973575-C-A	6			2-227973575-C-A	6			2-166806187-TA-T	Likely Path		9				19-38934894-G-A	3			11-88911393-G-A	VUS lean LB		1	0	1		11-6651556-G-T	VUS lean LB	2023-06-05	-1
2-227983360-C-T	9			2-227983360-C-T	9			2-166897980-C-A	Likely Path		9				19-38935259-C-T	-6			11-88911770-C-T	Likely Benign		0	-4	-4		11-6651945-C-T	VUS lean LB	2023-06-05	-1
2-227984645-C-T	5			2-227984645-C-T	5			2-167055797-C-T	VUS lean LB		0				19-38937211-G-A	-6			11-88911771-G-A	Likely Benign		0	-4	-4		11-6651992-G-C	VUS lean LB	2023-06-05	-1
2-228110697-G-A	4			2-228110697-G-A	4			2-167137018-A-T	Likely Benign		-4				19-38937350-G-C	13			11-88924465-C-A	Likely Benign		0	-4	-4		11-6652070-C-T	VUS lean LB	2023-06-05	-1
2-228118026-AAG-A	11			2-228118026-AAG-A	11			2-167141258-C-T	VUS lean LB		1				19-38939100-C-T	-6			11-88960984-T-A	Benign		0	-8	-8		11-6653811-G-A	VUS lean LB	2023-06-05	-1
2-228119415-G-A	11			2-228119415-G-A	11			2-170354136-G-C	Likely Path		8				19-38939152-GTCAGTGGGGTTTGTGGCGCCCTCCC-G	-4			11-88961018-C-T	Likely Benign		0	-4	-4		11-6653909-G-A	VUS lean LB	2023-06-05	-1
2-228119432-G-A	9			2-228119432-G-A	9			2-170354138-G-A	Likely Benign		-5				19-38943464-T-C	4			11-88961072-C-A	Likely Benign		0	-4	-4		11-6654101-C-T	VUS lean LB	2023-06-05	-1
2-228120751-G-A	6			2-228120751-G-A	6			2-170359632-G-T	Likely Path		9				19-38943478-G-A	1			11-93844860-C-T	VUS lean LB		1	0	1		11-6654117-C-T	VUS lean LB	2023-06-05	-1
2-228121078-G-A	3			2-228121078-G-A	3			2-173292199-G-A	Benign		-6				19-38943515-C-T	1			11-95523706-T-C	VUS lean LB	2023-05-25	1	-1	0		11-6654131-A-G	VUS lean LB	2023-06-05	-1
2-228124566-G-A	5			2-228124566-G-A	5			2-173292463-C-T	Likely Benign		-5				19-38946118-A-T	3			11-95523879-T-A	VUS lean LB	2023-05-25	1	-2	-1		11-6654221-G-A	VUS lean LB	2023-06-05	-1
2-228124575-G-A	3			2-228124575-G-A	3			2-173334089-G-A	Benign		-7				19-38948268-C-G	-6			11-95523882-C-A	VUS lean LB	2023-05-25	1	-2	-1		11-6655143-G-T	VUS lean LB	2023-06-05	-1
2-228128546-G-A	3			2-228128546-G-A	3			2-173337577-AG-A	Likely Path		9				19-38948769-C-T	-6			11-95523906-C-T	VUS lean LB	2023-05-25	1	-2	-1		11-6661388-G-A	VUS lean LB	2023-06-05	-1
2-228131171-G-A	9			2-228131171-G-A	9			2-173339759-T-C	Likely Benign		-5				19-38948856-C-T	-6			11-95528722-A-ATG	VUS lean LB	2023-05-25	1	0	1		11-6661742-C-T	VUS lean LB	2023-06-05	-1
2-228131805-G-A	13			2-228131805-G-A	13			2-173340386-A-G	Likely Benign		-5				19-38948886-C-A	-6			11-95532466-A-G	VUS lean LB	2023-05-25	1	-1	0		11-6661968-C-T	VUS lean LB	2023-06-05	-1
2-228137761-G-A	9			2-228137761-G-A	9			2-173349510-C-CA	Likely Path		9				19-38949859-G-A	-6			11-95546684-A-G	VUS lean LB	2023-05-25	1	-1	0		11-6662302-C-T	VUS lean LB	2023-06-05	-1
2-228137798-G-T	7			2-228137798-G-T	7			2-173354392-T-G	VUS lean LB		0				19-38951020-G-T	1			11-95546748-A-G	VUS lean LB	2023-05-25	1	-1	0		11-6662504-C-T	VUS lean LB	2023-06-05	-1
2-228137833-G-A	3			2-228137833-G-A	3			2-176957785-G-GGGCGGC	Benign	45071	-9				19-38951069-T-C	-6			11-95552075-T-C	VUS lean LB	2023-05-25	1	-1	0		11-6662540-C-T	VUS lean LB	2023-06-05	-1
2-228142227-G-A	11			2-228142227-G-A	11			2-176957785-GGGCGGCGGCGGCGGCAGCGGCGGCTGC-G	Benign	45071	-9				19-38951154-CG-C	8			11-95555058-T-G	Likely Benign	2023-05-25	0	-2	-2		11-6662545-G-A	VUS lean LB	2023-06-05	-1
2-228144539-C-G	9			2-228144539-C-G	9			2-176957786-GGCGGCGGCGGCGGCAGCGGCGGCT-G	Benign	45071	-9				19-38954174-G-A	-6			11-95555087-C-A	VUS lean LB	2023-05-25	1	-2	-1		11-6662576-G-A	VUS lean LB	2023-06-05	-1
2-228145220-AT-A	9			2-228145220-AT-A	9			2-176957792-GGCGGCGGCA-G	Benign	45071	-9				19-38956779-C-T	-6			11-95561037-C-G	VUS lean LB	2023-05-25	0	0	0		11-674550-C-T	VUS lean LB	2023-06-05	-1
2-228145285-G-A	-1			2-228145285-G-A	-1			2-176957801-AGCGGCGGCT-A	Benign	45071	-9				19-38956902-G-A	-6			11-95561072-A-G	Likely Benign	2023-05-25	0	-5	-5		11-678811-T-C	VUS lean LB	2023-06-05	-1
2-228145686-G-A	9			2-228145686-G-A	9			2-176957821-C-CA	Likely Path	45071	9				19-38958397-G-A	-6			11-95561098-AGTT-A	VUS	2023-05-25	3	0	3		11-68080214-C-CGCTGCTGCT	VUS lean LB	2023-06-05	-1
2-228148990-G-A	5			2-228148990-G-A	5			2-178364344-A-T	VUS lean LP		4				19-38959719-C-T	-6			11-95564190-C-T	Likely Benign	2023-05-25	1	-3	-2		11-68153950-G-A	VUS lean LB	2023-06-05	-1
2-228149062-G-T	9			2-228149062-G-T	9			2-178494266-GTT-G	VUS lean LB	45056	0				19-38964127-C-A	-6			12-1010789-C-T	Likely Path		8	0	8		11-68193570-C-A	VUS lean LB	2023-06-05	-1
2-228153938-G-A	6			2-228153938-G-A	6			2-178540198-C-T	VUS lean LB	45056	0				19-38964306-C-G	-5			12-103234285-G-A	Pathogenic		12	0	12		11-68216473-G-A	VUS lean LB	2023-06-05	-1
2-228154806-T-C	9			2-228154806-T-C	9			2-178592385-C-T	VUS lean LB	45056	0				19-38964322-C-T	-6			12-103237484-G-A	VUS lean LP		4	0	4		11-69458003-G-C	VUS lean LB	2023-06-05	-1
2-228155574-G-A	2			2-228155574-G-A	2			2-178681632-CA-C	Likely Benign	45056	-4				19-38964366-C-T	-5			12-103245479-C-A	Pathogenic		18	0	18		11-69462878-C-T	VUS lean LB	2023-06-05	-1
2-228157908-G-A	3			2-228157908-G-A	3			2-178682596-G-A	VUS lean LB	45056	0				19-38968461-C-T	1			12-103246653-C-T	VUS lean LP		4	0	4		11-694968-G-C	VUS lean LB	2023-06-05	-1
2-228158002-CCCTGGAAGT-C	0			2-228158002-CCCTGGAAGT-C	0			2-178685023-C-T	VUS lean LP	45056	4				19-38968499-C-T	-6			12-103288671-A-G	VUS lean LP		4	0	4		11-695019-T-G	VUS lean LB	2023-06-05	-1
2-228159760-G-A	9			2-228159760-G-A	9			2-178879115-G-A	VUS lean LB	45056	0				19-38973941-G-A	-6			12-106821117-T-C	Likely Benign		0	-4	-4		11-71148894-G-T	VUS lean LB	2023-06-05	-1
2-228160011-A-AGAG	3			2-228160011-A-AGAG	3			2-178879181-G-A	Likely Benign	45056	-4				19-38976266-C-T	-6			12-106826199-T-A	Likely Benign		0	-4	-4		11-71150021-G-A	VUS lean LB	2023-06-05	-1
2-228163475-G-A	-4			2-228163475-G-A	-4			2-178936993-TA-T	Likely Benign	45056	-4				19-38976295-G-A	-5			12-109845622-ACT-A	VUS lean LP		8	-4	4		11-71153346-G-A	VUS lean LB	2023-06-05	-1
2-228172594-T-C	2			2-228172594-T-C	2			2-178969133-T-A	Likely Benign	45056	-4				19-38976659-T-G	-6			12-109924381-G-T	Likely Path		9	0	9		11-71155984-C-T	VUS lean LB	2023-06-05	-1
2-228173638-C-T	12			2-228173638-C-T	12			2-178969169-GTC-G	Likely Benign	45056	-4				19-38976788-G-T	-6			12-109959045-A-AG	Pathogenic		10	0	10		11-71195484-A-G	VUS lean LB	2023-06-05	-1
2-228176554-C-T	12			2-228176554-C-T	12			2-179301046-T-TTAAAGAAATGTGGTTCTCTGGAGAAATATTACTAAATTTGGCAAGAAATTTCTCAGCAGCATTC	VUS lean LB		0				19-38979894-AGAG-A	3			12-110019206-GCCGAGCCTGGATATCGTAGTGTGGTCGGAGCTGCCCC-G	Likely Path		9	0	9		11-71208630-G-A	VUS lean LB	2023-06-05	-1
2-232127057-C-T	-5			2-232127057-C-T	-5			2-179392218-G-A	VUS lean LB		0				19-38979903-G-C	-6			12-110029080-T-C	VUS		2	0	2		11-72004451-C-T	VUS lean LB	2023-06-05	-1
2-233396325-C-T	8			2-233396325-C-T	8			2-179408003-G-A	Likely Path		8				19-38979907-G-A	-6			12-110029107-G-A	VUS lean LB		0	0	0		11-72028252-G-C	VUS lean LB	2023-06-05	-1
2-234676999-TA-T	8			2-234676999-TA-T	8			2-179430824-TCA-T	Likely Path		9				19-38985101-C-T	-6			12-110034320-G-A	VUS lean LB		0	0	0		11-72091388-G-T	VUS lean LB	2023-06-05	-1
2-238253214-T-C	-8			2-238253214-T-C	-8			2-179431561-C-A	VUS lean LB		0				19-38985215-C-T	-6			12-110221457-CG-C	Likely Path		8	0	8		11-72145133-T-C	VUS lean LB	2023-06-05	-1
2-238253584-C-T	-4			2-238253584-C-T	-4			2-179434513-A-ACACT	Likely Path		9				19-38986906-G-A	-6			12-110238564-C-CT	Likely Path		9	0	9		11-77815412-G-A	VUS lean LB	2023-06-05	-1
2-238267213-G-T	-4			2-238267213-G-T	-4			2-179437909-G-GT	Likely Path		9				19-38986918-C-T	-6			12-110252412-G-A	Likely Path		9	0	9		11-77824925-G-A	VUS lean LB	2023-06-05	-1
2-238280539-T-A	-4			2-238280539-T-A	-4			2-179437915-TA-T	Likely Path		9				19-38986960-C-T	-6			12-110565239-G-A	Benign		0	-7	-7		11-77825023-C-T	VUS lean LB	2023-06-05	-1
2-238296775-TC-T	4			2-238296775-TC-T	4			2-179438028-A-AAG	Likely Path		9				19-38987106-C-T	11			12-111051969-C-T	VUS lean LB	2023-05-25	1	0	1		11-792726-G-A	VUS lean LB	2023-06-05	-1
2-239975166-C-T	-6			2-239975166-C-T	-6			2-179447161-CAG-C	Likely Path		9				19-38987117-G-A	-6			12-111052057-A-AC	Likely Path	2023-05-25	9	0	9		11-792955-C-T	VUS lean LB	2023-06-05	-1
2-239990214-G-A	2			2-239990214-G-A	2			2-179452674-CA-C	Likely Path		9				19-38991266-T-C	-6			12-111052219-G-C	Benign	2023-05-25	0	-12	-12		11-95523879-T-A	VUS lean LB	2023-06-05	-1
2-240003800-C-T	2			2-240003800-C-T	2			2-179454111-CAGTT-C	Likely Path		9				19-38993269-G-A	-6			12-111052219-G-C	Benign		0	-8	-8		11-95523882-C-A	VUS lean LB	2023-06-05	-1
2-240011712-T-G	2			2-240011712-T-G	2			2-179454957-G-A	Likely Path		9				19-38993329-G-A	-6			12-111057709-T-C	VUS lean LP	2023-05-25	5	0	5		11-95555058-T-G	VUS lean LB	2023-06-05	-1
2-240016744-C-T	-6			2-240016744-C-T	-6			2-179476242-C-T	Likely Benign		-4				19-38993362-C-T	-6			12-111065855-A-G	VUS lean LB	2023-05-25	0	0	0		11-95555087-C-A	Artifact	2023-06-05	-1
2-240024485-A-G	0			2-240024485-A-G	0			2-179478930-C-T	VUS lean LB		1				19-38993539-C-T	-6			12-111066674-A-G	VUS lean LB	2023-05-25	1	0	1		12-111082826-G-A	VUS lean LB	2023-06-05	-1
2-240024542-C-T	-6			2-240024542-C-T	-6			2-179484775-C-A	Likely Path		9				19-38993544-G-A	-6			12-111066754-C-T	VUS lean LB	2023-05-25	1	0	1		12-112910815-A-C	VUS lean LB	2023-06-05	-1
2-240029817-G-A	3			2-240029817-G-A	3			2-179544065-C-A	Likely Path		8				19-38993562-G-C	0			12-111072563-C-T	VUS lean LB	2023-05-25	1	-1	0		12-115112218-C-T	VUS lean LB	2023-06-05	-1
2-240033249-G-A	-6			2-240033249-G-A	-6			2-179563642-C-A	VUS lean LP		4				19-38993607-C-G	-6			12-111078952-C-T	Likely Path	2023-05-25	9	0	9		12-120128011-C-A	VUS lean LB	2023-06-05	-1
2-240033280-C-T	-6			2-240033280-C-T	-6			2-179563642-C-CA	Likely Path		9				19-38994984-ACT-A	9			12-111078952-C-T	VUS lean LB		1	0	1		12-120128183-C-T	VUS lean LB	2023-06-05	-1
2-240033391-C-T	-6			2-240033391-C-T	-6			2-179578622-A-G	Likely Path		9				19-38995514-GA-G	9			12-111080097-A-G	Benign	2023-05-25	0	-10	-10		12-120142215-C-T	VUS lean LB	2023-06-05	-1
2-240036837-A-G	-6			2-240036837-A-G	-6			2-179579018-C-G	Likely Path		8				19-38996014-G-A	-6			12-111080097-A-G	Benign		0	-6	-6		12-120152033-C-G	VUS lean LB	2023-06-05	-1
2-240036848-C-T	-6			2-240036848-C-T	-6			2-179604264-G-A	Likely Path		8				19-38996491-A-G	2			12-111082826-G-A	Likely Benign	2023-05-25	0	-2	-2		12-120172047-A-T	VUS lean LB	2023-06-05	-1
2-240036889-C-A	-6			2-240036889-C-A	-6			2-17962407-TAAAG-T	Likely Path		8				19-38997024-G-A	-6			12-111085569-G-A	VUS lean LB	2023-05-25	1	-1	0		12-120173057-C-T	VUS lean LB	2023-06-05	-1
2-240036897-C-T	-6			2-240036897-C-T	-6			2-179634604-CAAAAG-C	Likely Path		9				19-38997509-C-A	-6			12-111085569-G-A	VUS lean LB		1	0	1		12-120263086-G-A	VUS lean LB	2023-06-05	-1
2-240048325-C-T	-6			2-240048325-C-T	-6			2-179702164-G-A	Benign	45071	-10				19-38997594-C-T	9			12-111085688-G-A	Likely Benign	2023-05-25	0	-2	-2		12-120270566-AT-A	VUS lean LB	2023-06-05	-1
2-240048327-C-T	-6			2-240048327-C-T	-6			2-179714811-AT-A	VUS lean LP	45071	4				19-39001154-T-C	-6			12-111085698-CGTAA-C	Likely Path	2023-05-25	8	0	8		12-120270598-C-T	VUS lean LB	2023-06-05	-1
2-240056019-C-T	-6			2-240056019-C-T	-6			2-179730592-C-T	Benign		-6				19-39001164-G-C	-6			12-111348978-AC-A	VUS lean LP		5	0	5		12-120295463-G-A	VUS lean LB	2023-06-05	-1
2-240056224-G-A	-6			2-240056224-G-A	-6			2-179736189-G-A	VUS lean LP	45071	4				19-39003065-G-A	-6			12-111350901-T-G	VUS lean LP		4	0	4		12-120295497-C-T	VUS lean LB	2023-06-05	-1
2-240085543-C-T	-6			2-240085543-C-T	-6			2-179742692-A-G	Likely Benign	45071	-2				19-39003107-C-T	-6			12-111352075-AT-A	Likely Path		9	0	9		12-120306959-C-T	VUS lean LB	2023-06-05	-1
2-240111551-G-A	-6			2-240111551-G-A	-6			2-179751485-T-G	Benign		-6				19-39006795-C-T	1			12-111356953-GT-G	Likely Path		8	0	8		12-120306993-A-G	VUS lean LB	2023-06-05	-1
2-240111646-C-T	-6			2-240111646-C-T	-6			2-179783569-G-A	Benign	45071	-9				19-39008195-C-T	-6			12-111356964-C-T	Likely Benign		0	-4	-4		12-121437114-G-T	VUS lean LB	2023-06-05	-1
2-240111652-C-T	-6			2-240111652-C-T	-6			2-179914567-C-G	VUS lean LB	45071	0				19-39010101-G-A	-6			12-112856927-G-A	VUS lean LB	2023-05-25	1	-1	0		12-124171487-G-A	VUS lean LB	2023-06-05	-1
2-240111668-C-T	-6			2-240111668-C-T	-6			2-189850489-C-T	Benign		-6				19-39013851-C-G	1			12-112888140-C-T	VUS lean LB	2023-05-25	0	-1	-1		12-133313561-G-A	VUS lean LB	2023-06-05	-1
2-241700176-G-T	0			2-241700176-G-T	0			2-189860859-C-T	Benign		-6				19-39017654-C-T	-4			12-112888323-A-T	VUS lean LB	2023-05-25	1	-1	0		12-133327246-C-G	VUS lean LB	2023-06-05	-1
2-241808663-C-T	10			2-241808663-C-T	10			2-189862100-A-T	Benign		-6				19-39018835-G-A	8			12-112893770-G-A	VUS	2023-05-25	2	0	2		12-133327383-C-A	VUS lean LB	2023-06-05	-1
2-241817544-G-A	0			2-241817544-G-A	0			2-189863417-C-T	Benign		-6				19-39019322-T-C	3			12-112910815-A-C	Likely Benign	2023-05-25	0	-5	-5		12-14947660-G-A	VUS lean LB	2023-06-05	-1
2-242051654-C-T	4			2-242051654-C-T	4			2-189867700-G-C	Likely Path		6				19-39026711-G-T	9			12-112910825-A-G	VUS lean LB	2023-05-25	1	-1	0		12-49420018-T-C	VUS lean LB	2023-06-05	-1
2-242716400-G-A	0			2-242716400-G-A	0			2-189867733-A-G	Likely Benign		-5				19-39034191-A-G	5			12-112910839-T-A	VUS lean LP	2023-05-25	5	0	5		12-49420825-C-T	Review		-1
2-25384138-C-A	0			2-25384138-C-A	0			2-189868746-C-T	Benign		-6				19-39051746-C-T	-6			12-112915523-A-G	Pathogenic		16	0	16		12-49424718-G-A	VUS lean LB	2023-06-05	-1
2-25466799-C-T	2			2-25466799-C-T	2			2-189871109-C-T	Benign		-6				19-39055715-C-T	-6			12-112919928-C-T	VUS lean LB	2023-05-25	0	-1	-1		12-49426345-G-A	VUS lean LB	2023-06-05	-1
2-26750778-C-T	8			2-26750778-C-T	8			2-189871689-C-T	Benign		-6				19-39055783-C-A	1			12-112919975-C-T	VUS lean LB	2023-05-25	0	0	0		12-49426897-T-C	VUS lean LB	2023-06-05	-1
2-27669137-A-G	-6			2-27669137-A-G	-6			2-189873901-T-C	Benign		-6				19-39061278-G-A	2			12-112924290-G-C	VUS lean LB	2023-05-25	1	-1	0		12-49427141-G-C	VUS lean LB	2023-06-05	-1
2-27670507-G-A	-6			2-27670507-G-A	-6			2-190718671-C-T	Likely Path		8				19-39062759-C-A	-5			12-112940030-C-T	Benign	2023-05-25	0	-6	-6		12-49431461-A-C	VUS lean LB	2023-06-05	-1
2-27676558-GCA-G	9			2-27676558-GCA-G	9			2-191841672-G-C	VUS lean LB		1				19-39066551-C-G	-6			12-11421038-G-A	Benign		0	-8	-8		12-49431914-C-T	VUS lean LB	2023-06-05	-1
2-27677498-CGA-C	9			2-27677498-CGA-C	9			2-191847246-T-G	Likely Path		9				19-39068668-G-A	-6			12-115109658-G-A	VUS lean LB	2023-05-25	0	-1	-1		12-49432235-C-T	VUS lean LB	2023-06-05	-1
2-27677499-G-A	-6			2-27677499-G-A	-6			2-191922833-G-A	Likely Path		8				19-39071021-C-T	-6			12-115109840-T-C	VUS lean LB	2023-05-25	1	0	1		12-49433236-G-A	VUS lean LB	2023-06-05	-1
2-27681665-C-T	-6			2-27681665-C-T	-6			2-196729166-CTTTAA-C	VUS lean LP		4				19-39071036-G-C	-6			12-115112074-G-A	VUS lean LB	2023-05-25	1	-1	0		12-49434055-C-T	VUS lean LB	2023-06-05	-1
2-27682587-G-GTA	9			2-27682587-G-GTA	9			2-20113881-C-G	Likely Benign		-5				19-39071087-C-T	-6			12-115112218-C-T	VUS lean LB	2023-05-25	1	-2	-1		12-49434518-C-T	VUS lean LB	2023-06-05	-1
2-27685971-C-T	-6			2-27685971-C-T	-6			2-20130252-G-C	Benign		-6				19-39076790-C-G	2			12-115112294-G-A	VUS lean LB	2023-05-25	1	-1	0		12-49439863-C-T	VUS lean LB	2023-06-05	-1
2-27693802-G-C	-6			2-27693802-G-C	-6			2-20138099-G-A	Likely Path		8				19-40900902-ACTGACGGCCACAGCCCCCTCTGCCCTCCCTTCCTCCTGGGCGCCCAGCGTGACCAGCTCCACCTCGGGGAT-A	9			12-115118767-C-T	Likely Benign	2023-05-25	1	-4	-3		12-49444791-G-C	VUS lean LB	2023-06-05	-1
2-27695196-A-C	-4			2-27695196-A-C	-4			2-20141557-A-C	VUS lean LP		4				19-40903061-GGGAA-G	9			12-115120830-G-A	VUS lean LB	2023-05-25	1	0	1		12-49444878-C-A	VUS lean LB	2023-06-05	-1
2-27700092-G-GC	9			2-27700092-G-GC	9			2-20153720-C-A	VUS lean LB		1				19-40903631-CG-C	9			12-116422102-C-T	VUS lean LB		1	0	1		12-49444887-A-G	VUS lean LB	2023-06-05	-1
2-27704083-C-T	9			2-27704083-C-T	9			2-20166496-T-A	Likely Benign		-5				19-41132933-C-A	0			12-120127953-C-T	VUS lean LB	2023-05-25	1	-1	0		12-49445023-G-C	VUS lean LB	2023-06-05	-1
2-27720201-C-A	0			2-27720201-C-A	0			2-201950249-G-T	VUS lean LP		4				19-41220054-AAGGTCTG-A	8			12-120127985-C-T	Likely Benign	2023-05-25	0	-2	-2		12-49445234-T-G	Artifact	2023-06-05	-1
2-27721143-G-A	-8			2-27721143-G-A	-8			2-202060590-A-AGGTGTCAC	Likely Path		9				19-4168364-T-TG	4			12-120128011-C-A	VUS lean LB	2023-05-25	1	-2	-1		12-49445554-G-C	VUS lean LB	2023-06-05	-1
2-27730169-C-CA	0			2-27730169-C-CA	0			2-202060672-G-A	Likely Path		8				19-42365295-G-C	1	2023-05-25		12-120128143-C-T	VUS lean LB	2023-05-25	0	0	0		12-49445949-G-T	VUS lean LB	2023-06-05	-1
2-27745372-C-T	4			2-27745372-C-T	4			2-202065165-G-A	VUS		3				19-42799294-A-AG	8			12-120128183-C-T	VUS lean LB	2023-05-25	1	-2	-1		12-5020587-G-T	VUS lean LB	2023-06-05	-1
2-29293839-G-A	8			2-29293839-G-A	8			2-202065178-G-GTT	Likely Path		8				19-42799298-CT-C	9			12-120128208-G-A	Likely Benign	2023-05-25	0	-3	-3		12-5021188-A-G	VUS lean LB	2023-06-05	-1
2-29293978-T-TG	9			2-29293978-T-TG	9			2-202068453-C-T	VUS lean LB		1				19-42905973-CCCCCCGCAGCCCCCGTCTA-C	0			12-120138545-C-T	VUS lean LB	2023-05-25	1	-1	0		12-50513996-T-G	VUS lean LB	2023-06-05	-1
2-29294126-C-T	4			2-29294126-C-T	4			2-202074071-TGCCAAGG-T	VUS lean LB		0				19-45409857-AGACTGGCCAATCACAGGCAGGAAGATGAAG-A	1			12-120139465-C-T	Likely Benign	2023-05-25	0	-4	-4		12-57861833-G-A	VUS lean LB	2023-06-05	-1
2-29295855-G-A	9			2-29295855-G-A	9			2-202082457-C-G	VUS lean LB		1				19-45412013-C-T	1			12-120139465-C-T	Benign		0	-8	-8		12-57864117-C-T	VUS lean LB	2023-06-05	-1
2-31610686-TG-T	8			2-31610686-TG-T	8			2-202490841-T-TG	Likely Path		8				19-45412289-C-T	-1			12-120139656-C-A	Likely Benign	2023-05-25	0	-2	-2		12-57864192-C-T	VUS lean LB	2023-06-05	-1
2-32288988-G-GC	9			2-32288988-G-GC	9			2-203329606-A-C	VUS lean LB		1				19-45716364-CG-C	8			12-120139683-T-C	Likely Benign	2023-05-25	1	-3	-2		12-57864561-C-T	VUS lean LB	2023-06-05	-1
2-32370014-A-G	-4			2-32370014-A-G	-4			2-203378471-A-G	VUS lean LB		1				19-45856553-TAA-T	4			12-120142206-G-A	VUS lean LB	2023-05-25	1	0	1		12-57865157-G-C	VUS lean LB	2023-06-05	-1
2-32461315-C-T	9			2-32461315-C-T	9			2-203397438-G-A	Likely Path		7				19-45867785-C-G	0			12-120142215-C-T	Likely Benign	2023-05-25	0	-2	-2		12-57865170-T-G	VUS lean LB	2023-06-05	-1
2-32476005-G-A	4			2-32476005-G-A	4			2-203407042-G-A	VUS lean LB		0				19-46057170-C-G	1			12-120148401-T-G	VUS lean LB	2023-05-25	1	-1	0		12-57865611-G-A	VUS lean LB	2023-06-05	-1
2-38301560-G-C	1			2-38301560-G-C	1			2-209106834-C-T	VUS lean LB		1				19-46269000-G-A	-5			12-120150110-G-T	VUS lean LB	2023-05-25	1	0	1		12-64458923-C-T	VUS lean LB	2023-06-05	-1
2-43015687-G-A	-1			2-43015687-G-A	-1			2-209108234-C-T	VUS lean LB		1				19-46269106-C-T	-6			12-120151025-TC-AT	VUS	2023-05-25	3	0	3		12-64485064-A-G	VUS lean LB	2023-06-05	-1
2-44016773-C-T	1			2-44016773-C-T	1			2-209113113-G-T	VUS		3				19-46270379-ACTCGTC-A	3	2023-05-25		12-120151355-G-C	VUS lean LB	2023-05-25	1	-1	0		12-64485087-C-T	VUS lean LB	2023-06-05	-1
2-44016795-G-A	9			2-44016795-G-A	9			2-210840978-G-A	VUS lean LB		1				19-46271428-G-T	9	2023-05-25		12-120151395-C-A	VUS	2023-05-25	2	0	2		12-64502752-A-T	VUS lean LB	2023-06-05	-1
2-44019882-G-T	1			2-44019882-G-T	1			2-211473251-C-T	Likely Path		9				19-46271604-C-G	3			12-120151420-G-A	VUS lean LB	2023-05-25	0	0	0		12-64521646-G-A	VUS lean LB	2023-06-05	-1
2-44099233-G-A	4			2-44099233-G-A	4			2-21224811-ACTG-A	VUS lean LB		0				19-46271953-GGCCGCC-G	3	2023-05-25		12-120152033-C-G	VUS lean LB	2023-05-25	0	-1	-1		12-64521666-C-T	VUS lean LB	2023-06-05	-1
2-44502834-TC-T	8			2-44502834-TC-T	8			2-21225262-A-AACATATGG	VUS lean LP		5				19-46283129-T-TG	4			12-120152083-C-T	VUS lean LB	2023-05-25	0	0	0		12-64521667-C-T	VUS lean LB	2023-06-05	-1
2-44528214-C-T	8			2-44528214-C-T	8			2-21225354-T-C	Benign		-8				19-47259438-G-A	-4			12-120152084-G-A	Benign	2023-05-25	0	-10	-10		12-64521672-G-A	VUS lean LB	2023-06-05	-1
2-44539756-C-T	1			2-44539756-C-T	1			2-21225500-A-G	Benign		-6				19-47259533-C-A	17			12-120152084-G-A	Benign		0	-6	-6		12-64521780-C-T	VUS lean LB	2023-06-05	-1
2-44539792-T-C	-8			2-44539792-T-C	-8			2-21225528-C-T	Benign		-6				19-47259797-G-C	5	2023-05-25		12-120156165-G-A	Likely Benign	2023-05-25	0	-3	-3		12-64521784-G-A	VUS lean LB	2023-06-05	-1
2-44547692-C-CG	8			2-44547692-C-CG	8			2-21225599-T-C	Benign		-6				19-47353913-C-A	-8	2023-05-25		12-120156165-G-A	Benign		0	-6	-6		12-64536288-A-G	VUS lean LB	2023-06-05	-1
2-45169464-C-G	-5			2-45169464-C-G	-5			2-21225675-TC-T	Likely Path		9				19-4816847-C-A	9			12-120156196-G-A	Likely Benign	2023-05-25	0	-2	-2		12-64536400-T-C	VUS lean LB	2023-06-05	-1
2-47600710-G-T	9			2-47600710-G-T	9			2-21225912-C-T	Benign		-6				19-48806290-C-T	1			12-120156206-G-A	Likely Benign	2023-05-25	0	-2	-2		12-64536409-C-G	VUS lean LB	2023-06-05	-1
2-47637344-C-G	1			2-47637344-C-G	1			2-21226023-C-A	VUS lean LP		5				19-49469096-G-A	1			12-120156497-C-G	VUS lean LB	2023-05-25	1	-1	0		12-65563758-G-A	VUS lean LB	2023-06-05	-1
2-47637463-T-C	1			2-47637463-T-C	1			2-21227979-C-T	Benign		-6				19-49469598-G-T	8			12-120156651-G-A	VUS lean LB	2023-05-25	0	0	0		12-65563861-G-C	VUS lean LB	2023-06-05	-1
2-47641559-TAAAAAAAAAAA-T	1			2-47641559-TAAAAAAAAAAA-T	1			2-21228171-C-T	Benign		-6				19-49484881-C-A	9			12-120159171-C-G	Likely Benign	2023-05-25	1	-3	-2		12-65564106-G-T	VUS lean LB	2023-06-05	-1
2-47643537-C-G	7			2-47643537-C-G	7			2-21228339-A-T	Benign		-6				19-49564639-G-A	-8			12-120159205-C-T	VUS lean LB	2023-05-25	1	0	1		12-65632333-T-A	VUS lean LB	2023-06-05	-1
2-47656935-A-G	-6			2-47656935-A-G	-6			2-21228386-G-A	Benign		-6				19-49699740-C-T	0			12-120166386-G-C	VUS lean LB	2023-05-25	0	0	0		12-66221793-G-A	VUS lean LB	2023-06-05	-1
2-47690162-G-T	-6			2-47690162-G-T	-6			2-21228421-C-T	Benign		-6				19-49713663-G-A	9			12-120166399-C-G	VUS lean LB	2023-05-25	1	-1	0		12-66742849-G-T	VUS lean LB	2023-06-05	-1
2-47693849-T-C	-6			2-47693849-T-C	-6			2-21228526-A-G	VUS lean LB		1				19-50143354-A-G	1			12-120166407-T-C	Benign	2023-05-25	0	-6	-6		12-66839217-T-C	VUS lean LB	2023-06-05	-1
2-47698179-A-G	-6			2-47698179-A-G	-6			2-21228527-T-C	Benign		-6				19-50310454-C-T	0			12-120168425-C-A	VUS lean LB	2023-05-25	1	0	1		12-66935707-C-T	VUS lean LB	2023-06-05	-1
2-47703543-A-G	-6			2-47703543-A-G	-6			2-21228939-GA-G	Likely Path		9				19-50310495-C-CA	9			12-120172047-A-T	VUS lean LB	2023-05-25	1	-2	-1		12-66990684-C-A	VUS lean LB	2023-06-05	-1
2-48010592-G-T	9			2-48010592-G-T	9			2-21229011-A-G	VUS lean LB		1				19-50310561-C-A	9			12-120172048-C-T	Likely Benign	2023-05-25	0	-2	-2		12-67072644-C-T	VUS lean LB	2023-06-05	-1
2-48025782-A-C	-5			2-48025782-A-C	-5			2-21229068-G-A	VUS		3				19-50312016-C-A	-5			12-120172193-G-T	Likely Benign	2023-05-25	0	-2	-2		12-68552018-C-T	VUS lean LB	2023-06-05	-1
2-48025988-GC-AA	-5			2-48025988-GC-AA	-5			2-21229160-C-T	Pathogenic		13				19-50312693-GA-G	8			12-120172198-TA-T	Benign	2023-05-25	0	-8	-8		12-68553375-G-C	VUS lean LB	2023-06-05	-1
2-48026172-C-T	-6			2-48026172-C-T	-6			2-21229165-G-A	Benign		-6				19-50312741-C-CACCA	9			12-120173049-G-A	Likely Benign	2023-05-25	0	-3	-3		12-69233283-A-C	VUS lean LB	2023-06-05	-1
2-48027361-C-T	-6			2-48027361-C-T	-6			2-21229609-C-T	Benign		-6				19-50365057-T-TGTTGTCGATGGCGACCC	8	2023-05-25		12-120173052-G-A	Likely Benign	2023-05-25	0	-3	-3		12-69233286-A-G	VUS lean LB	2023-06-05	-1
2-48027755-T-C	-6			2-48027755-T-C	-6			2-21229937-G-A	Benign		-6				19-50365057-T-TGTTGTCGATGGCGACCC	4			12-120173057-C-T	VUS lean LB	2023-05-25	1	-2	-1		12-69233396-G-A	VUS lean LB	2023-06-05	-1
2-48027853-C-T	9			2-48027853-C-T	9			2-21230263-C-T	Benign		-6				19-50365626-A-G	8	2023-05-25		12-120173082-G-C	Likely Benign	2023-05-25	0	-3	-3		12-7043724-A-G	VUS lean LB	2023-06-05	-1
2-48028026-C-G	-6			2-48028026-C-G	-6			2-21230446-G-A	Benign		-6				19-50365626-A-G	4			12-120173082-G-C	Benign		0	-6	-6		12-7044720-C-T	VUS lean LB	2023-06-05	-1
2-48028053-C-A	1			2-48028053-C-A	1			2-21230478-G-C	VUS lean LB		-1				19-50368519-GC-G	9	2023-05-25		12-120189939-C-T	Likely Benign	2023-05-25	0	-3	-3		12-7045079-C-T	VUS lean LB	2023-06-05	-1
2-48028146-C-T	-6			2-48028146-C-T	-6			2-21230564-C-T	Likely Benign		-2				19-50370318-TC-T	8	2023-05-25		12-120195187-T-C	VUS lean LB	2023-05-25	1	-2	-1		12-7045620-C-T	VUS lean LB	2023-06-05	-1
2-48028284-C-T	-6			2-48028284-C-T	-6			2-21230565-G-A	VUS lean LB		-1				19-50370348-CA-C	8	2023-05-25		12-120195187-T-C	Benign		0	-9	-9		12-7045649-A-C	VUS lean LB	2023-06-05	-1
2-48030589-G-A	-5			2-48030589-G-A	-5			2-21230635-A-G	Benign		-6				19-50370398-T-G	-1			12-120196497-T-C	VUS lean LB	2023-05-25	0	0	0		12-7045980-A-G	VUS lean LB	2023-06-05	-1
2-48030632-G-T	-6			2-48030632-G-T	-6			2-21231278-G-A	Benign		-6				19-50918111-G-C	1			12-120208679-T-C	VUS lean LB	2023-05-25	0	-1	-1		12-7046291-G-A	VUS lean LB	2023-06-05	-1
2-48030796-T-TG	11			2-48030796-T-TG	11			2-21231606-G-A	Benign		-6				19-52709305-C-T	-9	2023-05-25		12-120210598-G-A	Likely Benign	2023-05-25	0	-2	-2		12-7046511-C-T	VUS lean LB	2023-06-05	-1
2-48033421-G-A	4			2-48033421-G-A	4			2-21232044-C-T	Benign		-6				19-52723436-C-T	-9	2023-05-25		12-120214511-G-A	VUS lean LB	2023-05-25	1	0	1		12-7046657-C-G	VUS lean LB	2023-06-05	-1
2-48915276-G-T	0			2-48915276-G-T	0			2-21232125-C-T	Benign		-6				19-52724385-A-G	-2	2023-05-25		12-120220394-C-T	Likely Benign	2023-05-25	0	-3	-3		12-7356150-G-A	VUS lean LB	2023-06-05	-1
2-48952813-A-G	8			2-48952813-A-G	8			2-21232455-A-T	Benign		-6				19-54140132-C-T	4			12-120222830-G-C	VUS lean LB	2023-05-25	0	-1	-1		12-76739710-G-A	VUS lean LB	2023-06-05	-1
2-54849608-G-GT	9			2-54849608-G-GT	9			2-21232588-A-G	Benign		-6				19-54297338-G-A	8			12-120241137-C-T	VUS lean LB	2023-05-25	1	-1	0		12-76739900-T-C	VUS lean LB	2023-06-05	-1
2-55476602-G-A	0			2-55476602-G-A	0			2-21233909-TGA-T	Likely Path		9				19-54299165-G-A	0			12-120263086-G-A	VUS lean LB	2023-05-25	0	-1	-1		12-76740243-T-C	VUS lean LB	2023-06-05	-1
2-55874565-C-A	-4			2-55874565-C-A	-4			2-21234050-C-T	Benign		-6				19-54314028-GCC-G	8			12-120263156-G-A	VUS lean LB	2023-05-25	0	0	0		12-76740275-T-A	VUS lean LB	2023-06-05	-1
2-55906921-C-T	1			2-55906921-C-T	1			2-21234253-T-C	VUS lean LB		0				19-54627173-C-T	0			12-120270566-AT-A	VUS lean LB	2023-05-25	0	-1	-1		12-76741291-C-A	VUS lean LB	2023-06-05	-1
2-5833898-A-AGCAGCAGCG	3			2-5833898-A-AGCAGCAGCG	3			2-21234277-C-T	Benign		-6				19-54631678-A-C	4			12-120270583-T-TTGA	VUS	2023-05-25	2	0	2		12-88443004-A-T	VUS lean LB	2023-06-05	-1
2-5833999-G-T	-6			2-5833999-G-T	-6			2-21234418-G-A	Benign		-6				19-54649671-T-A	-1			12-120270598-C-T	VUS lean LB	2023-05-25	0	-1	-1		12-88444185-T-C	VUS lean LB	2023-06-05	-1
2-58388667-CATA-C	-2			2-58388667-CATA-C	-2			2-21234674-C-T	Likely Benign		-5				19-55665526-G-A	1			12-120288042-C-T	Benign	2023-05-25	0	-10	-10		12-88454639-C-T	VUS lean LB	2023-06-05	-1
2-58453921-T-C	9			2-58453921-T-C	9			2-21235202-C-T	Benign		-6				19-55666145-G-A	-6			12-120288042-C-T	Benign		0	-6	-6		12-88457865-A-C	VUS lean LB	2023-06-05	-1
2-60688968-A-G	-4			2-60688968-A-G	-4			2-21235237-A-C	Likely Path		9				19-55667646-GC-G	8			12-120288052-T-A	VUS lean LB	2023-05-25	1	-1	0		12-88462393-A-G	VUS lean LB	2023-06-05	-1
2-61244896-T-C	1			2-61244896-T-C	1			2-21236405-G-A	Benign		-6				19-55667687-TGCAGCAGCAGAGTCTG-T	3			12-120288058-G-A	VUS lean LB	2023-05-25	0	0	0		12-88472896-G-C	VUS lean LB	2023-06-05	-1
2-61258816-G-A	-5			2-61258816-G-A	-5			2-21237450-G-T	Benign		-6				19-56171879-CAGTCGTT-C	-4			12-120295449-C-T	VUS lean LB	2023-05-25	0	-1	-1		12-88478583-A-G	VUS lean LB	2023-06-05	-1
2-62066572-G-A	8			2-62066572-G-A	8			2-21238323-G-A	Benign		-6				19-56544053-C-T	4			12-120295463-G-A	Likely Benign	2023-05-25	0	-2	-2		12-88479859-C-T	VUS lean LB	2023-06-05	-1
2-62066637-CA-C	8			2-62066637-CA-C	8			2-21239522-C-T	Likely Path		9				19-590322-C-T	1			12-120295484-TCAGC-T	Likely Path	2023-05-25	9	0	9		12-88500546-C-T	VUS lean LB	2023-06-05	-1
2-62066817-T-TG	9			2-62066817-T-TG	9			2-21247814-G-GA	Likely Path		9				19-620069-G-T	8			12-120295489-T-TTTGC	Likely Path	2023-05-25	9	0	9		12-88500672-T-C	VUS lean LB	2023-06-05	-1
2-62066830-T-A	4			2-62066830-T-A	4			2-21247881-GC-G	Likely Path		9				19-620488-C-G	9			12-120295497-C-T	Likely Benign	2023-05-25	0	-2	-2		12-88502912-A-G	Review		-1
2-62069342-AT-A	9			2-62069342-AT-A	9			2-21249657-C-T	Benign		-6				19-621090-C-T	-8			12-120306885-C-T	VUS lean LB	2023-05-25	0	-1	-1		12-88519133-C-T	VUS lean LB	2023-06-05	-1
2-62069384-CT-C	8			2-62069384-CT-C	8			2-21249700-A-T	Benign		-6				19-621270-G-A	-8			12-120306886-G-A	Benign	2023-05-25	0	-10	-10		12-88520120-A-C	VUS lean LB	2023-06-05	-1
2-63401820-T-C	-6			2-63401820-T-C	-6			2-21249840-A-T	Benign		-6				19-6686206-CAA-C	8			12-120306886-G-A	Benign		0	-6	-6		12-88520160-T-G	VUS lean LB	2023-06-05	-1
2-63631750-G-A	-8			2-63631750-G-A	-8			2-21250863-C-T	Benign		-6				19-7163088-G-A	1			12-120306959-C-T	VUS lean LB	2023-05-25	0	-1	-1		12-88523601-T-C	VUS lean LB	2023-06-05	-1
2-63661025-G-A	9			2-63661025-G-A	9			2-21255235-G-A	Benign		-6				19-7267629-GA-G	9			12-120306959-C-T	Likely Benign		0	-5	-5		12-89744746-C-T	VUS lean LB	2023-06-05	-1
2-63666972-T-A	1			2-63666972-T-A	1			2-21256292-G-GT	Likely Path		9				19-7595256-G-GCGCAGCAGGGC	9			12-120306993-A-G	Likely Benign	2023-05-25	0	-2	-2		12-89744766-T-C	VUS lean LB	2023-06-05	-1
2-70439871-C-T	1			2-70439871-C-T	1			2-21260059-T-A	Benign		-6				19-7601333-A-T	8			12-120313947-C-T	Benign	2023-05-25	0	-10	-10		12-9075364-G-A	VUS lean LB	2023-06-05	-1
2-71058878-A-G	-8			2-71058878-A-G	-8			2-21260092-G-A	Benign		-6				19-7626371-CAGG-C	-8			12-120313947-C-T	Benign		0	-6	-6		12-9083271-G-T	VUS lean LB	2023-06-05	-1
2-71163108-G-GC	9			2-71163108-G-GC	9			2-21265336-C-T	VUS lean LB		1				19-7706634-GCCCCTTCC-G	8			12-120313950-G-A	Likely Benign	2023-05-25	0	-2	-2		12-9086555-C-T	VUS lean LB	2023-06-05	-1
2-71187119-AC-A	17			2-71187119-AC-A	17			2-21265341-C-G	Benign		-6				19-7711163-C-T	1			12-12037475-G-A	VUS lean LB		1	0	1		12-9089866-C-T	VUS lean LB	2023-06-05	-1
2-71191572-A-AC	17			2-71191572-A-AC	17			2-21266789-GC-G	Likely Path		9				19-7712322-G-A	4			12-121416590-C-T	Pathogenic		13	0	13		13-100634781-G-A	VUS lean LB	2023-06-05	-1
2-73613052-AGG-A	4			2-73613052-AGG-A	4			2-21266792-AGCAGCGCG-A	Likely Path		9				19-920718-C-A	4			12-121416593-CT-C	Likely Path	2023-05-25	9	0	9		13-100635028-A-G	VUS lean LB	2023-06-05	-1
2-73613071-A-AC	9			2-73613071-A-AC	9			2-215593432-TCA-T	Likely Path		8				19-9413121-CAGCA-C	9	2023-05-25		12-121416601-G-A	VUS lean LB	2023-05-25	0	-1	-1		13-100637593-C-G	VUS lean LB	2023-06-05	-1
2-73613071-A-AG	4			2-73613071-A-AG	4			2-215610566-G-A	Likely Path		8				2-100203611-C-T	-5			12-121416630-G-T	VUS lean LB		1	0	1		13-100637714-A-AGCG	VUS lean LB	2023-06-05	-1
2-73613232-G-A	9			2-73613232-G-A	9			2-215645393-G-T	Likely Path		9				2-100623610-T-C	-2	2023-05-25		12-121416663-G-A	Benign	2023-05-25	0	-8	-8		13-100637729-TGCGGCGGCGGCGGCC-T	VUS lean LB	2023-06-05	-1
2-73653610-G-A	-6			2-73653610-G-A	-6			2-215645974-C-CT	Likely Path		9				2-100720935-C-CGCCGCCGCCGCT	1	2023-05-25		12-121416699-C-G	VUS lean LB	2023-05-25	1	0	1		13-100637734-CGGCGGCGGCCGCGGT-C	VUS lean LB	2023-06-05	-1
2-73675110-A-G	-6			2-73675110-A-G	-6			2-215876355-G-A	Likely Path		8				2-10187993-C-T	8			12-121416726-GC-CT	Benign	2023-05-25	0	-8	-8		13-100637831-CGGCGGCGGGGCG-C	VUS lean LB	2023-06-05	-1
2-73675690-A-G	-5			2-73675690-A-G	-5			2-216236799-C-A	Likely Path		9				2-109545744-C-T	1			12-121416807-A-T	Likely Benign	2023-05-25	0	-4	-4		13-100637835-G-A	VUS lean LB	2023-06-05	-1
2-73676315-A-G	-6			2-73676315-A-G	-6			2-217279841-CTT-C	Likely Path		9				2-110882795-C-T	-8			12-121426645-G-A	Benign	2023-05-25	0	-9	-9		13-110807645-G-A	VUS lean LB	2023-06-05	-1
2-73676669-T-TA	8			2-73676669-T-TA	8			2-217281004-T-C	Likely Path		6				2-110882861-AT-A	9			12-121426645-G-A	Benign		0	-6	-6		13-110828808-C-T	VUS lean LB	2023-06-05	-1
2-73676847-T-C	-6			2-73676847-T-C	-6			2-217285020-A-G	Pathogenic		14				2-110889346-CA-C	9	2023-05-25		12-121426701-G-A	Likely Path		9	0	9		13-110831670-G-A	VUS lean LB	2023-06-05	-1
2-73676965-G-A	-6			2-73676965-G-A	-6			2-217329363-C-T	Likely Path		8				2-110901147-AG-A	13	2023-05-25		12-121426790-G-A	Likely Benign	2023-05-25	4	-8	-4		13-110835527-G-A	VUS lean LB	2023-06-05	-1
2-73677806-T-TA	8			2-73677806-T-TA	8			2-217342939-G-T	VUS lean LP		4				2-110901179-C-T	-6			12-121431353-T-C	Likely Benign	2023-05-25	0	-4	-4		13-110835600-T-G	VUS lean LB	2023-06-05	-1
2-73678298-C-G	0			2-73678298-C-G	0			2-219204814-C-T	Likely Path		8				2-110922096-C-A	9			12-121432028-G-A	VUS lean LB	2023-05-25	1	0	1		13-110839600-C-T	VUS lean LB	2023-06-05	-1
2-73678843-A-G	-8			2-73678843-A-G	-8			2-219521128-G-A	VUS lean LP		4				2-110922207-G-A	8	2023-05-25		12-121432040-C-T	Pathogenic		11	0	11		13-20567372-G-C	VUS lean LB	2023-06-05	-1
2-73678933-CA-C	8			2-73678933-CA-C	8			2-219525927-C-G	VUS lean LB		1				2-110922263-G-A	-4			12-121432041-G-A	Pathogenic		11	0	11		13-20567820-A-G	VUS lean LB	2023-06-05	-1
2-73679087-G-C	-6			2-73679087-G-C	-6			2-219747106-C-T	Benign		-8				2-110962543-C-A	0			12-121432115-G-T	Likely Benign	2023-05-25	2	-4	-2		13-20567879-A-G	VUS lean LB	2023-06-05	-1
2-73679576-AG-A	9			2-73679576-AG-A	9			2-219754816-C-T	Likely Benign		-4				2-111395555-G-A	-5			12-121432115-GGG-TGC	Benign	2023-05-25	2	-8	-6		13-20577053-T-C	VUS lean LB	2023-06-05	-1
2-73679661-A-G	-6			2-73679661-A-G	-6			2-219757826-A-C	Likely Benign		-4				2-111406962-G-A	-6			12-121432115-GGG-TGC	VUS lean LB	2023-05-25	3	-4	-1		13-20605470-G-A	VUS lean LB	2023-06-05	-1
2-73680207-C-T	-6			2-73680207-C-T	-6			2-220075812-GGA-G	Likely Path		8				2-111419186-A-G	-7			12-121432125-C-G	VUS lean LB		1	0	1		13-20611044-TA-CT	VUS lean LB	2023-06-05	-1
2-73717921-C-G	-8			2-73717921-C-G	-8			2-220283202-G-A	Benign		-6				2-113819812-C-T	-4			12-121432137-C-T	VUS lean LB	2023-05-25	0	0	0		13-20635243-T-G	VUS lean LB	2023-06-05	-1
2-73777400-A-G	-5			2-73777400-A-G	-5			2-220283554-G-T	VUS lean LB		0				2-121554974-C-T	-6			12-121432138-G-A	VUS lean LB	2023-05-25	0	-1	-1		13-20635262-C-A	VUS lean LB	2023-06-05	-1
2-73799632-C-G	-6			2-73799632-C-G	-6			2-220284975-C-T	Benign		-6				2-121732628-C-T	-6			12-121432209-G-GT	Likely Path		9	0	9		13-20637057-A-G	VUS lean LB	2023-06-05	-1
2-73799755-A-T	-6			2-73799755-A-T	-6			2-220290456-C-A	VUS lean LB		1				2-121744084-C-A	-6			12-121434170-C-T	VUS lean LB	2023-05-25	4	-4	0		13-20656962-A-C	VUS lean LB	2023-06-05	-1
2-73827844-G-A	-6			2-73827844-G-A	-6			2-220418334-C-A	VUS lean LB		0				2-121746192-C-A	2			12-121434340-G-A	Benign	2023-05-25	0	-10	-10		13-25459461-C-G	VUS lean LB	2023-06-05	-1
2-73827957-G-A	-6			2-73827957-G-A	-6			2-220419340-G-A	VUS lean LB		0				2-121746198-C-G	-8	2023-05-25		12-121434340-G-A	Benign		0	-6	-6		13-25463471-T-C	VUS lean LB	2023-06-05	-1
2-73828350-T-G	1			2-73828350-T-G	1			2-220422332-CA-C	Likely Path		8				2-121746950-G-A	-10	2023-05-25		12-121434371-C-G	Likely Benign	2023-05-25	4	-8	-4		13-25466976-C-T	VUS lean LB	2023-06-05	-1
2-73829310-A-T	9			2-73829310-A-T	9			2-220423005-TG-T	Likely Path		8				2-121747544-A-G	-10	2023-05-25		12-121434371-C-G	VUS lean LB	2023-05-25	4	-4	0		13-25479697-G-A	VUS lean LB	2023-06-05	-1
2-74129516-C-G	0			2-74129516-C-G	0			2-227872069-C-T	VUS		2				2-121747954-G-T	-6			12-121434372-C-A	Pathogenic		12	0	12		13-25479988-C-G	VUS lean LB	2023-06-05	-1
2-74129615-G-C	3			2-74129615-G-C	3			2-227872256-C-T	Likely Path		7				2-121748048-G-A	-8	2023-05-25		12-121434645-A-ATTCATTCG	VUS lean LB	2023-05-25	1	0	1		13-25480192-A-G	VUS lean LB	2023-06-05	-1
2-74140711-G-A	5			2-74140711-G-A	5			2-227872775-G-A	Likely Path		9				2-121748050-T-G	-10	2023-05-25		12-121434652-A-G	Benign	2023-05-25	0	-16	-16		13-25480479-C-T	VUS lean LB	2023-06-05	-1
2-74141945-T-C	3			2-74141945-T-C	3			2-227872828-G-A	VUS lean LB		0				2-121748118-G-A	-5			12-121434730-TCTC-T	VUS lean LB		1	0	1		13-25480807-G-C	VUS lean LB	2023-06-05	-1
2-74141962-C-T	5			2-74141962-C-T	5			2-227872918-C-CAGTA	Pathogenic		10				2-128038128-A-AT	4			12-121434734-A-C	VUS lean LB	2023-05-25	1	-1	0		13-25480903-C-T	VUS lean LB	2023-06-05	-1
2-74141985-G-A	-6			2-74141985-G-A	-6			2-227875078-A-C	Likely Path		9				2-129025828-G-A	-8	2023-05-25		12-121434742-A-C	VUS lean LB	2023-05-25	1	0	1		13-25484144-A-C	VUS lean LB	2023-06-05	-1
2-74177730-T-A	-4			2-74177730-T-A	-4			2-227875122-C-A	Likely Path		9				2-129025847-G-A	-6			12-121434774-C-A	VUS lean LB	2023-05-25	1	0	1		13-25487076-T-C	VUS lean LB	2023-06-05	-1
2-86481831-A-T	1			2-86481831-A-T	1			2-227875182-C-T	VUS lean LP		5				2-129075882-C-A	1	2023-05-25		12-121435350-C-T	VUS lean LB	2023-05-25	0	-1	-1		13-32890621-GC-TT	VUS lean LB	2023-06-05	-1
2-96931095-GC-G	9			2-96931095-GC-G	9			2-227886857-AG-A	Likely Path		9				2-143676263-A-AT	8	2023-05-25		12-121435367-C-T	VUS lean LB	2023-05-25	1	0	1		13-32900284-T-A	VUS lean LB	2023-06-05	-1
2-97860581-G-A	4			2-97860581-G-A	4			2-227890527-C-A	Pathogenic		10				2-143676263-A-AT	4			12-121435368-G-A	VUS lean LB	2023-05-25	0	-1	-1		13-32906517-A-G	VUS lean LB	2023-06-05	-1
2-99012912-C-T	-8			2-99012912-C-T	-8			2-227892619-CG-C	Likely Path		9				2-143713822-CA-C	8	2023-05-25		12-121435405-G-A	VUS lean LB	2023-05-25	1	0	1		13-32906738-C-T	VUS lean LB	2023-06-05	-1
2-99013302-G-A	-4			2-99013302-G-A	-4			2-227895270-T-TGA	Likely Path		9				2-143715212-T-G	9	2023-05-25		12-121435413-C-T	Benign	2023-05-25	0	-10	-10		13-32906796-A-C	VUS lean LB	2023-06-05	-1
20-10393646-GCT-G	9			20-10393646-GCT-G	9			2-227896865-TG-T	Likely Path		9				2-143715212-T-G	1			12-121435413-C-T	Benign		0	-6	-6		13-32906834-C-G	VUS lean LB	2023-06-05	-1
20-10622246-G-A	-6			20-10622246-G-A	-6			2-227915732-TAG-T	Pathogenic		10				2-143799643-C-T	8	2023-05-25		12-121435415-A-G	VUS	2023-05-25	3	0	3		13-32906993-A-C	VUS lean LB	2023-06-05	-1
20-10622285-G-A	-6			20-10622285-G-A	-6			2-227915799-C-T	VUS lean LP		4				2-143799643-C-T	9			12-121435541-G-A	Benign	2023-05-25	1	-8	-7		13-32907112-G-C	VUS lean LB	2023-06-05	-1
20-10624471-G-A	2			20-10624471-G-A	2			2-227919343-G-GGT	Likely Path		9				2-145147082-G-T	9			12-121435569-T-C	VUS lean LB	2023-05-25	1	0	1		13-32907329-G-A	VUS lean LB	2023-06-05	-1
20-10626003-C-T	9			20-10626003-C-T	9			2-227919418-C-T	VUS lean LP		5				2-145147082-G-T	1			12-121435586-T-C	VUS lean LB	2023-05-25	1	-2	-1		13-32907437-G-A	VUS lean LB	2023-06-05	-1
20-10626030-C-T	6			20-10626030-C-T	6			2-227920687-C-T	Likely Path		9				2-145147299-A-C	-1	2023-05-25		12-121437082-C-A	Likely Benign	2023-05-25	1	-4	-3		13-32910445-T-G	VUS lean LB	2023-06-05	-1
20-10627646-G-A	-4			20-10627646-G-A	-4			2-227922153-A-C	Likely Path		9				2-145154073-G-A	-9	2023-05-25		12-121437108-C-T	Benign	2023-05-25	0	-10	-10		13-32911698-C-T	VUS lean LB	2023-06-05	-1
20-10628700-C-T	-5			20-10628700-C-T	-5			2-227924924-C-T	Likely Path		7				2-145156573-T-C	0	2023-05-25		12-121437108-C-T	Benign		0	-6	-6		13-32911775-C-G	VUS lean LB	2023-06-05	-1
20-10630973-C-T	7			20-10630973-C-T	7			2-227942707-TG-T	Pathogenic		11				2-145156613-G-A	-9	2023-05-25		12-121437114-G-T	Likely Benign	2023-05-25	0	-5	-5		13-32912306-A-G	VUS lean LB	2023-06-05	-1
20-10632876-A-G	-6			20-10632876-A-G	-6			2-227954620-C-A	VUS		3				2-145157212-C-A	-6			12-121437242-A-G	Likely Benign	2023-05-25	1	-5	-4		13-32912540-C-A	VUS lean LB	2023-06-05	-1
20-10639154-G-A	1			20-10639154-G-A	1			2-227958987-C-T	VUS lean LP		5				2-145157212-C-T	-6			12-121437333-G-A	VUS lean LB		1	0	1		13-32914593-G-A	VUS lean LB	2023-06-05	-1
20-10639336-C-A	-1			20-10639336-C-A	-1			2-227966580-C-T	Likely Path		9				2-145157478-A-T	-6			12-121437391-C-G	Benign	2023-05-25	0	-8	-8		13-32944702-G-A	VUS lean LB	2023-06-05	-1
20-10653588-G-A	10			20-10653588-G-A	10			2-227967475-TCACTGATGTTAACAGCAAATGATGCTTACCCGAGGCCCTGGAAATC-T	Pathogenic		10				2-145161522-G-A	-7			12-122064924-C-A	VUS lean LB		1	-1	0		13-32953509-A-G	VUS lean LB	2023-06-05	-1
20-13769298-G-C	-4			20-13769298-G-C	-4			2-227967894-C-T	Likely Path		7				2-145162506-G-A	-11	2023-05-25		12-122265868-T-C	VUS lean LB		1	-1	0		13-32972812-A-G	VUS lean LB	2023-06-05	-1
20-14307822-A-C	2			20-14307822-A-C	2			2-227973575-C-A	Likely Path		6				2-145182371-T-C	-5			12-124155734-C-T	VUS lean LB	2023-05-25	1	-1	0		13-39261645-T-G	VUS lean LB	2023-06-05	-1
20-18491519-C-T	-4			20-18491519-C-T	-4			2-227983360-C-T	Likely Path		9				2-145187583-A-C	9	2023-05-25		12-124156054-C-T	VUS lean LB	2023-05-25	1	-2	-1		13-39261704-G-A	VUS lean LB	2023-06-05	-1
20-18496339-G-A	-8			20-18496339-G-A	-8			2-227984645-C-T	VUS lean LP		5				2-1481219-A-ACGGC	4			12-124171449-G-A	VUS lean LB	2023-05-25	0	0	0		13-39261843-G-A	VUS lean LB	2023-06-05	-1
20-18505624-C-T	8			20-18505624-C-T	8			2-228110697-G-A	VUS lean LP		4				2-1507754-CT-C	4			12-124171487-G-A	VUS lean LB	2023-05-25	0	-1	-1		13-39262299-G-A	VUS lean LB	2023-06-05	-1
20-18506532-C-T	8			20-18506532-C-T	8			2-228118026-AAG-A	Pathogenic		11				2-152357937-G-A	4			12-124171577-TG-T	Likely Path	2023-05-25	9	0	9		13-39262672-C-T	VUS lean LB	2023-06-05	-1
20-1963750-C-G	8			20-1963750-C-G	8			2-228119415-G-A	Pathogenic		11				2-152374840-G-T	1			12-124175225-T-C	VUS lean LB	2023-05-25	1	-1	0		13-39262757-G-A	VUS lean LB	2023-06-05	-1
20-19955585-T-TC	4			20-19955585-T-TC	4			2-228119432-G-A	Likely Path		9				2-152376273-G-A	9			12-124181669-C-A	VUS lean LB	2023-05-25	1	0	1		13-39262977-G-C	VUS lean LB	2023-06-05	-1
20-19955585-T-TGC	9			20-19955585-T-TGC	9			2-228120751-G-A	Likely Path		6				2-152402513-C-A	9			12-124181748-G-C	Likely Benign	2023-05-25	1	-4	-3		13-39263325-C-T	VUS lean LB	2023-06-05	-1
20-19955596-CAG-C	9			20-19955596-CAG-C	9			2-228121078-G-A	VUS		3				2-152471058-A-G	-4			12-124184330-C-G	Likely Benign	2023-05-25	0	-5	-5		13-39263327-C-T	VUS lean LB	2023-06-05	-1
20-21686508-C-A	4			20-21686508-C-A	4			2-228124566-G-A	VUS lean LP		5				2-152473983-C-A	9			12-124184364-C-A	VUS lean LB	2023-05-25	1	-1	0		13-39263510-A-G	VUS lean LB	2023-06-05	-1
20-21686895-C-T	-6			20-21686895-C-T	-6			2-228124575-G-A	VUS		3				2-152497128-C-T	1			12-124191592-T-G	VUS lean LB	2023-05-25	1	-1	0		13-39263544-G-T	Artifact	2023-06-05	-1
20-21686923-C-A	-5			20-21686923-C-A	-5			2-228128546-G-A	VUS		3				2-152530989-AC-CA	8			12-124192217-TC-T	Likely Path	2023-05-25	9	0	9		13-39264068-C-G	VUS lean LB	2023-06-05	-1
20-21687026-GC-G	1			20-21687026-GC-G	1			2-228131171-G-A	Likely Path		9				2-15614289-G-A	8			12-124192229-C-A	VUS	2023-05-25	2	0	2		13-39264146-C-G	VUS lean LB	2023-06-05	-1
20-21687045-TC-T	8			20-21687045-TC-T	8			2-228131805-G-A	Pathogenic		13				2-15674726-G-GA	4			12-12871769-TCAAAA-T	Likely Path		9	0	9		13-39420845-C-T	VUS lean LB	2023-06-05	-1
20-21690001-C-T	-6			20-21690001-C-T	-6			2-228137761-G-A	Likely Path		9				2-16082413-G-GC	9			12-133196338-T-C	VUS lean LP		8	-4	4		13-39422625-G-A	VUS lean LB	2023-06-05	-1
20-23029385-C-A	9			20-23029385-C-A	9			2-228137798-G-T	Likely Path		7				2-163128887-C-T	4			12-133198246-C-CA	Likely Path		9	0	9		13-39438588-T-C	VUS lean LB	2023-06-05	-1
20-2377244-C-T	8			20-2377244-C-T	8			2-228137833-G-A	VUS		3				2-163128899-T-C	9			12-133215783-G-T	Likely Path		9	0	9		13-39448638-C-T	VUS lean LB	2023-06-05	-1
20-2397970-G-GTCTCT	4			20-2397970-G-GTCTCT	4			2-228142227-G-A	Pathogenic		11				2-163133932-TAA-T	4			12-133218904-G-A	Likely Path		9	0	9		13-39448648-G-A	VUS lean LB	2023-06-05	-1
20-30897800-G-T	2			20-30897800-G-T	2			2-228144539-C-G	Likely Path		9				2-163134715-C-CT	-8			12-133226098-C-A	Likely Path		9	0	9		13-39454547-T-A	VUS lean LB	2023-06-05	-1
20-30898802-G-A	-5			20-30898802-G-A	-5			2-228145220-AT-A	Likely Path		9				2-163136505-C-G	0			12-133306282-C-T	VUS lean LB	2023-05-25	0	-1	-1		13-39454815-T-C	VUS lean LB	2023-06-05	-1
20-30915393-G-A	-6			20-30915393-G-A	-6			2-228145285-G-A	VUS lean LB		-1				2-163137975-T-A	1			12-133306288-C-G	VUS lean LB	2023-05-25	1	-1	0		13-40239285-C-A	VUS lean LB	2023-06-05	-1
20-30956903-C-T	7			20-30956903-C-T	7			2-228145686-G-A	Likely Path		9				2-163144821-G-A	9			12-133313556-C-T	Likely Benign	2023-05-25	0	-2	-2		13-40293913-A-T	VUS lean LB	2023-06-05	-1
20-31021233-GCTCTCGGC-G	9			20-31021233-GCTCTCGGC-G	9			2-228148990-G-A	VUS lean LP		5				2-163167444-C-A	8			12-133313556-C-T	Benign		0	-6	-6		13-40325217-C-T	VUS lean LB	2023-06-05	-1
20-31021276-C-CA	9			20-31021276-C-CA	9			2-228149062-G-T	Likely Path		9				2-166165900-C-T	2	2023-05-25		12-133313561-G-A	VUS lean LB	2023-05-25	1	-2	-1		13-72014801-T-C	VUS lean LB	2023-06-05	-1
20-31023598-C-T	-10			20-31023598-C-T	-10			2-228153938-G-A	Likely Path		6				2-166166938-A-C	5	2023-05-25		12-133318007-T-C	Likely Benign	2023-05-25	0	-2	-2		13-72131257-A-G	VUS lean LB	2023-06-05	-1
20-31023717-C-T	8			20-31023717-C-T	8			2-228154806-T-C	Likely Path		9				2-166170504-G-A	-9	2023-05-25		12-133324413-C-T	VUS lean LB	2023-05-25	1	0	1		13-72440463-T-C	VUS lean LB	2023-06-05	-1
20-31023982-G-GA	9			20-31023982-G-GA	9			2-228155574-G-A	VUS		2				2-166170611-A-C	-8	2023-05-25		12-133324413-C-T	Likely Benign		0	-4	-4		13-72440735-T-C	VUS lean LB	2023-06-05	-1
20-33575086-TGA-T	8			20-33575086-TGA-T	8			2-228157908-G-A	VUS		3				2-166179681-C-T	2			12-133324804-C-T	VUS lean LB	2023-05-25	1	-1	0		13-72440781-A-G	VUS lean LB	2023-06-05	-1
20-33575963-CAT-C	4			20-33575963-CAT-C	4			2-228158002-CCCTGGAAGT-C	VUS lean LB		0				2-166179820-A-T	2	2023-05-25		12-133327246-C-G	VUS lean LB	2023-05-25	1	-2	-1		14-105243111-C-T	VUS lean LB	2023-06-05	-1
20-33577943-TG-T	9			20-33577943-TG-T	9			2-228159760-G-A	Likely Path		9				2-166179836-G-T	-9	2023-05-25		12-133327383-C-A	VUS lean LB	2023-05-25	1	-2	-1		14-21771498-G-A	VUS lean LB	2023-06-05	-1
20-34054790-G-A	4			20-34054790-G-A	4			2-228160011-A-AGAG	VUS		3				2-166183364-C-G	-6			12-133327383-C-A	VUS lean LB		1	0	1		14-21790109-A-C	VUS lean LB	2023-06-05	-1
20-3888764-ACT-A	8			20-3888764-ACT-A	8			2-228163475-G-A	Likely Benign		-4				2-166183379-A-G	-9	2023-05-25		12-133331268-C-G	VUS lean LB	2023-05-25	1	-1	0		14-21793538-A-G	VUS lean LB	2023-06-05	-1
20-3893282-G-C	9			20-3893282-G-C	9			2-228172594-T-C	VUS		2				2-166201225-A-G	-8	2023-05-25		12-133331283-A-G	VUS lean LB	2023-05-25	0	-1	-1		14-45605535-G-A	VUS lean LB	2023-06-05	-1
20-43034750-C-T	-1			20-43034750-C-T	-1			2-228173638-C-T	Pathogenic		12				2-166226809-T-A	3	2023-05-25		12-133331699-G-A	VUS lean LB	2023-05-25	1	-1	0		14-45618049-C-A	VUS lean LB	2023-06-05	-1
20-43047140-G-A	4			20-43047140-G-A	4			2-228176554-C-T	Pathogenic		12				2-166243325-A-G	3			12-133338215-G-C	Likely Benign	2023-05-25	1	-4	-3		14-45623902-A-C	VUS lean LB	2023-06-05	-1
20-43254234-G-T	-4			20-43254234-G-T	-4			2-232127057-C-T	Likely Benign		-5				2-166246219-C-G	2			12-133338220-G-C	VUS lean LB	2023-05-25	1	-1	0		14-45639854-A-G	VUS lean LB	2023-06-05	-1
20-44045155-A-G	8			20-44045155-A-G	8			2-233396325-C-T	Likely Path		8				2-166626727-G-A	4			12-133338362-G-GCCGCCAGCCGCGGCCA	Likely Path	2023-05-25	9	0	9		14-45644347-C-T	VUS lean LB	2023-06-05	-1
20-44049217-A-T	-1			20-44049217-A-T	-1			2-234676999-TA-T	Likely Path		8				2-166744899-G-A	9	2023-05-25		12-14940197-A-G	VUS lean LB	2023-05-25	1	-1	0		14-45645304-A-G	VUS lean LB	2023-06-05	-1
20-44050025-G-GC	9			20-44050025-G-GC	9			2-238253214-T-C	Benign		-8				2-166747445-G-C	-5			12-14941893-G-A	VUS lean LB	2023-05-25	0	0	0		14-45645672-C-T	VUS lean LB	2023-06-05	-1
20-44054311-G-A	-4			20-44054311-G-A	-4			2-238253584-C-T	Likely Benign		-4				2-166755232-C-CT	8	2023-05-25		12-14943500-G-C	VUS lean LB	2023-05-25	0	0	0		14-45653019-C-A	VUS lean LB	2023-06-05	-1
20-44592140-T-C	1			20-44592140-T-C	1			2-238267213-G-T	Likely Benign		-4				2-166756392-T-C	8	2023-05-25		12-14943663-C-T	Likely Benign	2023-05-25	0	-4	-4		14-45657041-A-T	VUS lean LB	2023-06-05	-1
20-45354951-G-T	2			20-45354951-G-T	2			2-238280539-T-A	Likely Benign		-4				2-166758247-G-A	-6			12-14946725-C-T	Likely Benign	2023-05-25	0	-4	-4		14-45665431-A-T	VUS lean LB	2023-06-05	-1
20-46268423-C-G	-8			20-46268423-C-G	-8			2-238296775-TC-T	VUS lean LP		4				2-166771850-G-A	11			12-14946726-G-A	VUS lean LB	2023-05-25	0	-1	-1		14-45668081-A-T	VUS lean LB	2023-06-05	-1
20-49510818-CTT-C	9			20-49510818-CTT-C	9			2-239975166-C-T	Benign	45071	-10				2-166773969-T-C	2	2023-05-25		12-14946852-C-T	VUS lean LB	2023-05-25	1	-1	0		14-54417088-G-T	VUS lean LB	2023-06-05	-1
20-50400967-AC-A	6			20-50400967-AC-A	6			2-239988639-A-G	Benign	45071	-8				2-166781188-G-A	-5			12-14946853-TG-T	Likely Path	2023-05-25	9	0	9		14-57046765-C-T	VUS lean LB	2023-06-05	-1
20-50407735-A-C	-6			20-50407735-A-C	-6			2-239990214-G-A	VUS		2				2-166786875-C-A	8	2023-05-25		12-14947579-CA-C	Likely Path	2023-05-25	9	0	9		14-57099885-G-A	VUS lean LB	2023-06-05	-1
20-50408061-G-A	-5			20-50408061-G-A	-5			2-240003800-C-T	VUS	45071	2				2-166786875-C-A	9			12-14947660-G-A	VUS lean LB	2023-05-25	1	-2	-1		14-58908018-A-G	VUS lean LB	2023-06-05	-1
20-52774675-G-A	2			20-52774675-G-A	2			2-240011712-T-G	VUS		2				2-166786882-G-A	0	2023-05-25		12-14952590-T-C	VUS lean LB	2023-05-25	1	0	1		14-58909432-G-A	VUS lean LB	2023-06-05	-1
20-5282772-G-A	-6			20-5282772-G-A	-6			2-240011722-C-T	Benign	45071	-6				2-166789554-C-T	-6			12-21008080-T-TAATTG	VUS lean LB		8	-8	0		14-58910876-C-A	Review		-1
20-5282783-C-T	-6			20-5282783-C-T	-6			2-240016744-C-T	Benign		-6				2-166797564-C-T	9	2023-05-25		12-21030706-GT-G	Likely Path		8	0	8		14-58915191-A-T	VUS lean LB	2023-06-05	-1
20-5282973-G-A	7			20-5282973-G-A	7			2-240024485-A-G	VUS lean LB	45071	0				2-166797621-G-A	10			12-21329832-G-T	VUS lean LB		8	-8	0		14-58924680-T-G	VUS lean LB	2023-06-05	-1
20-5283020-A-T	2			20-5283020-A-T	2			2-240024542-C-T	Benign	45071	-9				2-166806016-T-C	9	2023-05-25		12-21375289-C-T	VUS lean LB		8	-8	0		14-58949425-T-A	Review		-1
20-5294613-G-A	-5			20-5294613-G-A	-5			2-240029817-G-A	VUS		3				2-166806187-TA-T	9	2023-05-25		12-21623219-G-C	VUS lean LB		8	-8	0		14-58953728-A-G	VUS lean LB	2023-06-05	-1
20-5294762-C-T	-8			20-5294762-C-T	-8			2-240033249-G-A	Benign		-6				2-166897980-C-A	9			12-21624358-ATACT-A	Likely Benign		0	-4	-4		14-58954646-G-C	VUS lean LB	2023-06-05	-1
20-5294763-G-A	7			20-5294763-G-A	7			2-240033280-C-T	Benign		-6				2-167055797-C-T	0			12-21629928-T-C	VUS lean LB		8	-8	0		14-58955442-A-C	VUS lean LB	2023-06-05	-1
20-5294853-C-T	-6			20-5294853-C-T	-6			2-240033391-C-T	Benign	45071	-9				2-167137018-A-T	-4			12-21644525-G-A	Likely Path		9	0	9		14-58965658-G-A	VUS lean LB	2023-06-05	-1
20-5294957-TG-T	0			20-5294957-TG-T	0			2-240036837-A-G	Benign	45071	-10				2-167141258-C-T	1			12-21727182-G-T	Likely Benign		0	-5	-5		14-59014533-G-T	VUS lean LB	2023-06-05	-1
20-55746035-G-C	2			20-55746035-G-C	2			2-240036848-C-T	Benign	45071	-9				2-170354136-G-C	8	2023-05-25		12-21958995-C-A	Likely Path		9	0	9		14-59105131-G-A	VUS lean LB	2023-06-05	-1
20-55750060-T-C	-6			20-55750060-T-C	-6			2-240036889-C-A	Benign		-6				2-170354138-G-A	-5			12-22015989-C-T	VUS lean LB		8	-8	0		14-59105183-A-G	VUS lean LB	2023-06-05	-1
20-55803316-C-T	-6			20-55803316-C-T	-6			2-240036897-C-T	Benign		-6				2-170354183-T-G	5	2023-05-25		12-22063248-T-A	Likely Path		8	0	8		14-59112598-G-T	VUS lean LB	2023-06-05	-1
20-55803323-C-A	-6			20-55803323-C-A	-6			2-240048325-C-T	Benign		-6				2-170359632-G-T	9	2023-05-25		12-25368405-A-T	VUS lean LP		8	-4	4		14-59112704-A-C	VUS lean LB	2023-06-05	-1
20-55803380-G-A	-6			20-55803380-G-A	-6			2-240048327-C-T	Benign		-6				2-173292199-G-A	-6			12-2719716-G-T	VUS lean LB		1	0	1		14-59112885-T-A	VUS lean LB	2023-06-05	-1
20-55803387-G-A	2			20-55803387-G-A	2			2-240056019-C-T	Benign		-6				2-173292463-C-T	-5			12-2797817-G-T	Likely Path		9	0	9		14-59113592-A-G	VUS lean LB	2023-06-05	-1
20-55803440-G-A	-6			20-55803440-G-A	-6			2-240056224-G-A	Benign		-6				2-173334089-G-A	-7			12-32860306-G-A	VUS lean LB		1	0	1		14-76452138-T-G	VUS lean LB	2023-06-05	-1
20-57415694-C-CGCCGCCCA	9			20-57415694-C-CGCCGCCCA	9			2-240085543-C-T	Benign	45071	-9				2-173337577-AG-A	9			12-32949236-C-A	Benign		0	-6	-6		14-77755108-T-C	VUS lean LB	2023-06-05	-1
20-57415729-G-T	9			20-57415729-G-T	9			2-240111551-G-A	Benign		-6				2-173339759-T-C	-5			12-32955433-G-A	Likely Path		8	0	8		14-77769186-G-A	VUS lean LB	2023-06-05	-1
20-57428801-G-GCTAT	9			20-57428801-G-GCTAT	9			2-240111646-C-T	Benign	45071	-9				2-173340386-A-G	-5			12-32994092-T-C	Benign		0	-6	-6		14-77769194-T-G	VUS lean LB	2023-06-05	-1
20-57428858-C-T	9			20-57428858-C-T	9			2-240111652-C-T	Benign		-6				2-173349510-C-CA	9	2023-05-25		12-32996248-C-T	VUS lean LP		8	-4	4		14-77786960-C-T	VUS lean LB	2023-06-05	-1
20-57429344-GC-G	9			20-57429344-GC-G	9			2-240111668-C-T	Benign		-6				2-173354392-T-G	0			12-33003702-GT-G	Likely Path		9	0	9		14-89327627-A-G	VUS lean LB	2023-06-05	-1
20-57430318-TA-T	9			20-57430318-TA-T	9			2-241700176-G-T	VUS lean LB		0				2-176957785-G-GGGCGGC	-1	2023-05-25		12-33030863-C-T	Benign		0	-6	-6		14-92442480-C-T	VUS lean LB	2023-06-05	-1
20-57466599-CCCGCCCGT-C	-4			20-57466599-CCCGCCCGT-C	-4			2-241808663-C-T	Pathogenic		10				2-176957785-GGGCGGCGGCGGCGGCAGCGGCGGCTGC-G	-9	2023-05-25		12-33030875-G-A	Benign		0	-6	-6		14-92461754-T-C	VUS lean LB	2023-06-05	-1
20-57466761-CCCGCCG-C	0			20-57466761-CCCGCCG-C	0			2-241817544-G-A	VUS lean LB		0				2-176957786-GGCGGCGGCGGCGGCAGCGGCGGCT-G	-9	2023-05-25		12-33031019-C-A	Benign		0	-6	-6		14-92469932-C-T	Artifact	2023-06-05	-1
20-57466761-CCCGCCGCCG-C	0			20-57466761-CCCGCCGCCG-C	0			2-242051654-C-T	VUS lean LP		4				2-176957792-GGCGGCGGCA-G	-9	2023-05-25		12-33031100-C-T	Benign		0	-6	-6		14-92469933-C-T	Artifact	2023-06-05	-1
20-57478813-T-C	-1			20-57478813-T-C	-1			2-242716400-G-A	VUS lean LB		0				2-176957801-AGCGGCGGCT-A	-9	2023-05-25		12-33031350-C-G	Likely Benign		0	-5	-5		14-92470314-C-G	VUS lean LB	2023-06-05	-1
20-57478843-T-A	0			20-57478843-T-A	0			2-25384138-C-A	VUS lean LB		0				2-176957821-C-CA	9	2023-05-25		12-33031933-T-C	VUS lean LB		0	0	0		14-92470806-C-T	VUS lean LB	2023-06-05	-1
20-57484421-G-A	4			20-57484421-G-A	4			2-25466799-C-T	VUS		2				2-178364344-A-T	4			12-33049471-G-A	Benign		0	-6	-6		14-92472002-A-G	VUS lean LB	2023-06-05	-1
20-60885107-CCCCTGCT-C	9			20-60885107-CCCCTGCT-C	9			2-26750778-C-T	Likely Path		8				2-178494266-GTT-G	0	2023-05-10		12-33049492-C-A	Benign		0	-6	-6		14-92472051-A-T	VUS lean LB	2023-06-05	-1
20-60887034-G-A	1			20-60887034-G-A	1			2-27669137-A-G	Benign		-6				2-178540198-C-T	0	2023-05-10		12-33049514-ACTGT-A	Likely Path		9	0	9		14-92472135-T-C	VUS lean LB	2023-06-05	-1
20-60893537-GC-G	9			20-60893537-GC-G	9			2-27670507-G-A	Benign		-6				2-178592385-C-T	0	2023-05-10		12-40687409-C-T	Likely Path		9	0	9		14-92472423-G-T	VUS lean LB	2023-06-05	-1
20-60895884-C-CG	9			20-60895884-C-CG	9			2-27676558-GCA-G	Likely Path		9				2-178681632-CA-C	-4	2023-05-10		12-40697943-C-T	Likely Benign		0	-4	-4		14-92472675-C-G	VUS lean LB	2023-06-05	-1
20-60902399-G-A	1			20-60902399-G-A	1			2-27677498-CGA-C	Likely Path		9				2-178682596-G-A	0	2023-05-10		12-40702283-G-A	Likely Benign		0	-4	-4		14-92474102-T-C	VUS lean LB	2023-06-05	-1
20-60904216-C-T	-2			20-60904216-C-T	-2			2-27677499-G-A	Benign		-6				2-178685023-C-T	4	2023-05-10		12-40734202-G-A	Benign		0	-8	-8		14-92477364-A-G	VUS lean LB	2023-06-05	-1
20-60906182-C-CGTGCTGCAGGCAGAGGGACGAG	9			20-60906182-C-CGTGCTGCAGGCAGAGGGACGAG	9			2-27681665-C-T	Benign		-6				2-178879115-G-A	0	2023-05-10		12-40740628-ACTACT-A	VUS lean LP		8	-4	4		14-92480639-T-C	VUS lean LB	2023-06-05	-1
20-60907427-C-A	9			20-60907427-C-A	9			2-27682587-G-GTA	Likely Path		9				2-178879181-G-A	-4	2023-05-10		12-42854461-G-T	Likely Path		9	0	9		14-92487953-T-G	VUS lean LB	2023-06-05	-1
20-60908184-G-T	-2			20-60908184-G-T	-2			2-27685971-C-T	Benign		-6				2-178936993-TA-T	-4	2023-05-10		12-48368041-G-A	Likely Benign		0	-4	-4		14-92488162-T-C	VUS lean LB	2023-06-05	-1
20-60921237-GGT-G	9			20-60921237-GGT-G	9			2-27693802-G-C	Benign		-6				2-178969133-T-A	-4	2023-05-10		12-48376366-A-T	VUS lean LB		1	-1	0		14-95562619-G-A	VUS lean LB	2023-06-05	-1
20-62293873-C-T	8			20-62293873-C-T	8			2-27695196-A-C	Likely Benign		-4				2-178969169-GTC-G	-4	2023-05-10		12-49360230-G-GC	Likely Path		9	0	9		14-95563036-C-A	VUS lean LB	2023-06-05	-1
20-62328248-CAG-C	4			20-62328248-CAG-C	4			2-27700092-G-GC	Likely Path		9				2-179301046-T-TTAAAGAAATGTGGTTCTCTGGAGAAATATTACTAAATTTGGCAAGAAATTTCTCAGCAGCATTC	0			12-49412759-T-C	Benign	2023-05-25	0	-9	-9		14-95569918-T-C	VUS lean LB	2023-06-05	-1
20-9453925-G-T	9			20-9453925-G-T	9			2-27704083-C-T	Likely Path		9				2-179392218-G-A	0			12-49415578-C-T	Benign	2023-05-25	0	-10	-10		14-95570422-C-T	VUS lean LB	2023-06-05	-1
21-10910400-CTA-C	-4			21-10910400-CTA-C	-4			2-27720201-C-A	VUS lean LB		0				2-179408003-G-A	8			12-49415578-C-T	Benign		0	-6	-6		14-95582109-A-G	VUS lean LB	2023-06-05	-1
21-16337045-ATTCT-A	9			21-16337045-ATTCT-A	9			2-27721143-G-A	Benign		-8				2-179430824-TCA-T	9			12-49415846-G-A	Likely Path	2023-05-25	9	0	9		14-95590696-T-G	VUS lean LB	2023-06-05	-1
21-16337151-TA-T	1			21-16337151-TA-T	1			2-27730169-C-CA	VUS lean LB		0				2-179431561-C-A	0			12-49415891-C-G	VUS	2023-05-25	3	0	3		14-95590766-G-A	VUS lean LB	2023-06-05	-1
21-16337495-TTAC-T	3			21-16337495-TTAC-T	3			2-27745372-C-T	VUS lean LP		4				2-179434513-A-ACACT	9			12-49415898-G-A	Benign	2023-05-25	0	-10	-10		14-95593073-C-T	VUS lean LB	2023-06-05	-1
21-16338620-G-T	1			21-16338620-G-T	1			2-29293839-G-A	Likely Path		8				2-179437909-G-GT	9			12-49415898-G-A	Benign		0	-6	-6		14-95595950-G-A	VUS lean LB	2023-06-05	-1
21-33039603-A-C	-8			21-33039603-A-C	-8			2-29293978-T-TG	Likely Path		9				2-179437915-TA-T	9			12-49416399-G-A	VUS	2023-05-25	3	0	3		14-95597893-C-T	VUS lean LB	2023-06-05	-1
21-34922300-C-CT	9			21-34922300-C-CT	13	2023-05-25		2-29294126-C-T	VUS lean LP		4				2-179438028-A-AAG	9			12-49416497-C-T	Benign	2023-05-25	1	-8	-7		15-31198009-G-A	VUS lean LB	2023-06-05	-1
21-34922544-C-T	-6			21-34922544-C-T	-6			2-29295855-G-A	Likely Path		9				2-179447161-CAG-C	9			12-49418607-G-A	VUS lean LB	2023-05-25	0	0	0		15-31214503-A-C	VUS lean LB	2023-06-05	-1
21-34922925-T-TGGAGCCACCACAGGAGGTACC	3			21-34922925-T-TGGAGCCACCACAGGAGGTACC	3			2-31610686-TG-T	Likely Path		8				2-179452674-CA-C	9			12-49418623-C-T	VUS lean LB	2023-05-25	1	-1	0		15-31217409-T-C	VUS lean LB	2023-06-05	-1
21-34923117-A-G	-6			21-34923117-A-G	-6			2-32288988-G-GC	Likely Path		9				2-179454111-CAGTT-C	9			12-49418669-C-T	Benign	2023-05-25	0	-10	-10		15-33023284-C-G	VUS lean LB	2023-06-05	-1
21-34924863-C-T	-6			21-34924863-C-T	-6			2-32370014-A-G	Likely Benign		-4				2-179454957-G-A	9			12-49418669-C-T	Benign		0	-6	-6		15-40477422-A-C	VUS lean LB	2023-06-05	-1
21-34924945-C-T	-6			21-34924945-C-T	-6			2-32461315-C-T	Likely Path		9				2-179476242-C-T	-4			12-49420018-T-C	Likely Benign	2023-05-25	0	-2	-2		15-40491826-G-C	VUS lean LB	2023-06-05	-1
21-34925044-A-G	-5			21-34925044-A-G	-5			2-32476005-G-A	VUS lean LP		4				2-179478930-C-T	1			12-49420081-T-C	Likely Benign	2023-05-25	0	-4	-4		15-40493149-A-G	VUS lean LB	2023-06-05	-1
21-34925713-G-A	-6			21-34925713-G-A	-6			2-3627693-C-CT	VUS lean LB	45071	0				2-179484775-C-A	9			12-49420305-A-C	VUS lean LB	2023-05-25	1	-1	0		15-40494624-C-G	VUS lean LB	2023-06-05	-1
21-34925980-A-G	-6			21-34925980-A-G	-6			2-38301560-G-C	VUS lean LB		1				2-179544065-C-A	8			12-49420773-C-T	Likely Benign	2023-05-25	1	-5	-4		15-40504764-A-G	VUS lean LB	2023-06-05	-1
21-34926000-A-G	-6			21-34926000-A-G	-6			2-43015687-G-A	VUS lean LB		-1				2-179563642-C-A	4			12-49420773-C-T	VUS lean LB	2023-05-25	1	-1	0		15-40509781-G-C	VUS lean LB	2023-06-05	-1
21-34926079-T-TTCA	3			21-34926079-T-TTCA	3			2-44016773-C-T	VUS lean LB		1				2-179563642-C-CA	9			12-49420825-C-T	Likely Benign	2023-05-25	0	-2	-2		15-40510752-A-C	VUS lean LB	2023-06-05	-1
21-34926527-A-G	-6			21-34926527-A-G	-6			2-44016795-G-A	Likely Path		9				2-179578622-A-G	9			12-49420897-G-A	VUS lean LB	2023-05-25	1	-1	0		15-40675119-C-T	VUS lean LB	2023-06-05	-1
21-34926528-T-C	-6			21-34926528-T-C	-6			2-44019882-G-T	VUS lean LB		1				2-179579018-C-G	8			12-49420919-G-C	VUS lean LB	2023-05-25	1	0	1		15-40683711-C-G	VUS lean LB	2023-06-05	-1
21-34926835-T-G	-5			21-34926835-T-G	-5			2-44099233-G-A	VUS lean LP		4				2-179604264-G-A	8			12-49420937-T-C	VUS lean LB	2023-05-25	1	-1	0		15-41021719-G-A	VUS lean LB	2023-06-05	-1
21-34927033-T-G	-7			21-34927033-T-G	-7			2-44502834-TC-T	Likely Path		8				2-17962407-TAAAG-T	8			12-49420988-A-G	Benign	2023-05-25	0	-10	-10		15-41226871-A-C	VUS lean LB	2023-06-05	-1
21-34927291-T-C	-6			21-34927291-T-C	-6			2-44528214-C-T	Likely Path		8				2-179634604-CAAAAG-C	9			12-49420988-A-G	Benign		0	-6	-6		15-41227109-G-A	VUS lean LB	2023-06-05	-1
21-34927480-CAGCCGCCGGAGCCGCACCCCTAGCCGTCGGAGCCGCACCCCA-C	1			21-34927480-CAGCCGCCGGAGCCGCACCCCTAGCCGTCGGAGCCGCACCCCA-C	1			2-44539756-C-T	VUS lean LB		1				2-179702164-G-A	-10	2023-05-25		12-49420995-A-G	Benign	2023-05-25	0	-9	-9		15-41227181-C-A	VUS lean LB	2023-06-05	-1
21-34927501-T-C	-6			21-34927501-T-C	-6			2-44539792-T-C	Benign		-8				2-179714811-AT-A	4	2023-05-25		12-49421001-C-G	Benign	2023-05-25	0	-10	-10		15-41228557-C-G	VUS lean LB	2023-06-05	-1
21-34927507-T-C	-7			21-34927507-T-C	-7			2-44547692-C-CG	Likely Path		8				2-179730592-C-T	-6			12-49421001-C-G	Benign		0	-6	-6		15-41228861-G-A	VUS lean LB	2023-06-05	-1
21-34939585-T-G	-6			21-34939585-T-G	-6			2-45169464-C-G	Likely Benign		-5				2-179736189-G-A	4	2023-05-25		12-49421048-G-C	Benign	2023-05-25	0	-8	-8		15-42104837-A-G	VUS lean LB	2023-06-05	-1
21-34939591-A-T	-6			21-34939591-A-T	-6			2-47600710-G-T	Likely Path		9				2-179742692-A-G	-2	2023-05-25		12-49421842-C-G	VUS lean LB	2023-05-25	0	0	0		15-42105531-A-G	VUS lean LB	2023-06-05	-1
21-34951753-T-G	-8			21-34951753-T-G	-8			2-47637344-C-G	VUS lean LB		1				2-179751485-T-G	-6			12-49421871-G-A	Benign	2023-05-25	0	-10	-10		15-42105850-A-G	VUS lean LB	2023-06-05	-1
21-34960866-T-G	-4			21-34960866-T-G	-4			2-47637463-T-C	VUS lean LB		1				2-179783569-G-A	-9	2023-05-25		12-49421871-G-A	Benign		0	-6	-6		15-42105971-C-T	VUS lean LB	2023-06-05	-1
21-36164610-T-C	1			21-36164610-T-C	1			2-47641559-TAAAAAAAAAAA-T	VUS lean LB		1				2-179914567-C-G	0	2023-05-25		12-49422669-T-C	VUS lean LB	2023-05-25	1	0	1		15-42106759-C-G	VUS lean LB	2023-06-05	-1
21-36164611-C-A	9			21-36164611-C-A	9			2-47643537-C-G	Likely Path		7				2-189850489-C-T	-6			12-49422872-G-T	VUS lean LB	2023-05-25	1	-1	0		15-42110493-T-C	VUS lean LB	2023-06-05	-1
21-38852972-A-G	-6			21-38852972-A-G	-6			2-47656935-A-G	Benign		-6				2-189860859-C-T	-6			12-49422891-C-T	Likely Benign	2023-05-25	0	-4	-4		15-42111111-G-C	VUS lean LB	2023-06-05	-1
21-38865342-C-CGT	9			21-38865342-C-CGT	9			2-47690162-G-T	Benign		-6				2-189862100-A-T	-6			12-49422950-C-A	VUS lean LB	2023-05-25	1	0	1		15-42111137-G-T	VUS lean LB	2023-06-05	-1
21-38877762-T-C	-6			21-38877762-T-C	-6			2-47693849-T-C	Benign		-6				2-189863417-C-T	-6			12-49423246-C-T	VUS lean LB	2023-05-25	1	-1	0		15-42111478-G-C	VUS lean LB	2023-06-05	-1
21-38878599-C-A	-6			21-38878599-C-A	-6			2-47698179-A-G	Benign		-6				2-189867700-G-C	6			12-49424071-G-A	VUS lean LB	2023-05-25	1	-1	0		15-42111502-G-A	VUS lean LB	2023-06-05	-1
21-38884652-G-A	-6			21-38884652-G-A	-6			2-47703543-A-G	Benign		-6				2-189867733-A-G	-5			12-49424165-A-T	VUS lean LB	2023-05-25	1	0	1		15-42113884-C-T	VUS lean LB	2023-06-05	-1
21-38884793-A-T	-6			21-38884793-A-T	-6			2-48010592-G-T	Likely Path		9				2-189868746-C-T	-6			12-49424203-G-A	VUS lean LB	2023-05-25	0	0	0		15-42113938-A-G	VUS lean LB	2023-06-05	-1
21-43166771-A-G	8			21-43166771-A-G	8			2-48025782-A-C	Likely Benign		-5				2-189871109-C-T	-6			12-49424394-A-G	VUS	2023-05-25	2	0	2		15-42114555-A-G	VUS lean LB	2023-06-05	-1
21-43298845-A-AC	8			21-43298845-A-AC	8			2-48025988-GC-AA	Likely Benign		-5				2-189871689-C-T	-6			12-49424518-T-C	VUS lean LB	2023-05-25	1	0	1		15-42114585-A-C	VUS lean LB	2023-06-05	-1
21-44836902-C-T	-6			21-44836902-C-T	-6			2-48026172-C-T	Benign		-6				2-189873901-T-C	-6			12-49424703-G-A	Benign	2023-05-25	0	-9	-9		15-42114794-C-T	VUS lean LB	2023-06-05	-1
21-44837480-CCG-C	9			21-44837480-CCG-C	9			2-48027361-C-T	Benign		-6				2-190718671-C-T	8			12-49424718-G-A	Likely Benign	2023-05-25	0	-5	-5		15-42114817-T-C	VUS lean LB	2023-06-05	-1
21-44838188-CAG-C	9			21-44838188-CAG-C	9			2-48027755-T-C	Benign		-6				2-191841672-G-C	1			12-49424798-G-C	Benign	2023-05-25	0	-8	-8		15-42114842-G-A	VUS lean LB	2023-06-05	-1
21-44838928-T-G	-6			21-44838928-T-G	-6			2-48027853-C-T	Likely Path		9				2-191847246-T-G	9			12-49425031-T-C	VUS lean LB	2023-05-25	1	0	1		15-42115388-A-C	VUS lean LB	2023-06-05	-1
21-44839231-A-G	9			21-44839231-A-G	9			2-48028026-C-G	Benign		-6				2-191922833-G-A	8			12-49425176-C-T	VUS lean LB	2023-05-25	1	0	1		15-42115834-G-A	VUS lean LB	2023-06-05	-1
21-44839263-C-T	-6			21-44839263-C-T	-6			2-48028053-C-A	VUS lean LB		1				2-196729166-CTTTAA-C	4			12-49425328-T-C	VUS lean LB	2023-05-25	0	0	0		15-42115863-C-T	VUS lean LB	2023-06-05	-1
21-44839280-C-A	-6			21-44839280-C-A	-6			2-48028146-C-T	Benign		-6				2-20113881-C-G	-5			12-49425443-G-C	Benign	2023-05-25	0	-9	-9		15-42115998-G-A	VUS lean LB	2023-06-05	-1
21-44839750-TGAGGTCCGAGCTCC-T	9			21-44839750-TGAGGTCCGAGCTCC-T	9			2-48028284-C-T	Benign		-6				2-20130252-G-C	-6			12-49425469-T-A	VUS lean LB	2023-05-25	1	0	1		15-42115999-A-G	VUS lean LB	2023-06-05	-1
21-45706539-T-C	2			21-45706539-T-C	2			2-48030589-G-A	Likely Benign		-5				2-20138099-G-A	8	2023-05-25		12-49425472-G-A	VUS lean LB	2023-05-25	1	-1	0		15-42116073-G-A	VUS lean LB	2023-06-05	-1
21-45709656-C-T	8			21-45709656-C-T	8			2-48030632-G-T	Benign		-6				2-20141557-A-C	8	2023-05-25		12-49425575-C-T	Benign	2023-05-25	0	-9	-9		15-42117539-G-T	VUS lean LB	2023-06-05	-1
21-45713688-C-CA	8			21-45713688-C-CA	8			2-48030796-T-TG	Pathogenic		11				2-20141557-A-C	4			12-49425575-C-T	Likely Benign		0	-5	-5		15-42117624-G-A	VUS lean LB	2023-06-05	-1
21-45919761-C-T	-8			21-45919761-C-T	-8			2-48033421-G-A	VUS lean LP		4				2-20153720-C-A	1			12-49425578-G-A	VUS lean LB	2023-05-25	1	-1	0		15-42979571-A-G	VUS lean LB	2023-06-05	-1
21-46876561-T-TG	3			21-46876561-T-TG	3			2-48915276-G-T	VUS lean LB		0				2-20166496-T-A	-5			12-49425621-G-A	Benign	2023-05-25	0	-10	-10		15-49030841-T-A	VUS lean LB	2023-06-05	-1
21-46893840-A-AC	9			21-46893840-A-AC	9			2-48952813-A-G	Likely Path		8				2-201950249-G-T	4			12-49425621-G-A	Benign		0	-6	-6		15-49030877-G-A	VUS lean LB	2023-06-05	-1
21-46897323-A-G	8			21-46897323-A-G	8			2-54849608-G-GT	Likely Path		9				2-202060590-A-AGGTGTCAC	9			12-49425640-G-A	Likely Benign	2023-05-25	0	-4	-4		15-49031122-C-A	VUS lean LB	2023-06-05	-1
21-46924418-GC-G	8			21-46924418-GC-G	8			2-55476602-G-A	VUS lean LB		0				2-202060672-G-A	8			12-49425673-C-T	Likely Benign	2023-05-25	0	-4	-4		15-49048147-C-T	VUS lean LB	2023-06-05	-1
21-46924426-GGCCCCCCA-G	8			21-46924426-GGCCCCCCA-G	8			2-55874565-C-A	Likely Benign		-4				2-202065165-G-A	3			12-49425742-T-C	VUS lean LB	2023-05-25	1	0	1		15-49064733-A-G	VUS lean LB	2023-06-05	-1
21-46925149-AGGCCCCCCAG-A	8			21-46925149-AGGCCCCCCAG-A	8			2-55906921-C-T	VUS lean LB		1				2-202065178-G-GTT	8			12-49425854-G-A	Likely Benign	2023-05-25	0	-4	-4		15-49089649-C-T	VUS lean LB	2023-06-05	-1
21-46930004-CCT-C	8			21-46930004-CCT-C	8			2-5833898-A-AGCAGCAGCG	VUS	45071	3				2-202068453-C-T	1			12-49425880-C-G	VUS lean LB	2023-05-25	0	0	0		15-49089673-T-C	VUS lean LB	2023-06-05	-1
21-47421199-G-C	1			21-47421199-G-C	1			2-5833999-G-T	Benign	45071	-9				2-202074071-TGCCAAGG-T	0			12-49426013-T-C	VUS lean LB	2023-05-25	1	0	1		15-49090170-A-G	VUS lean LB	2023-06-05	-1
21-47540981-C-T	9			21-47540981-C-T	9			2-58388667-CATA-C	Likely Benign		-2				2-202082457-C-G	1			12-49426186-T-G	Likely Benign	2023-05-25	0	-4	-4		15-51743890-C-G	VUS lean LB	2023-06-05	-1
21-47558498-T-TC	4			21-47558498-T-TC	4			2-58453921-T-C	Likely Path		9				2-202490841-T-TG	8	2023-05-25		12-49426220-G-A	Likely Path	2023-05-25	9	0	9		15-51745763-G-A	VUS lean LB	2023-06-05	-1
21-47558507-G-A	-4			21-47558507-G-A	-4			2-60688968-A-G	Likely Benign		-4				2-203329606-A-C	1			12-49426231-G-A	VUS lean LB	2023-05-25	1	0	1		15-51748542-C-T	VUS lean LB	2023-06-05	-1
21-47836215-CAT-C	9			21-47836215-CAT-C	9			2-61244896-T-C	VUS lean LB		1				2-203378471-A-G	1			12-49426259-G-A	VUS lean LB	2023-05-25	0	0	0		15-51749598-G-A	VUS lean LB	2023-06-05	-1
22-17662794-T-C	8			22-17662794-T-C	8			2-61258816-G-A	Likely Benign		-5				2-203397438-G-A	7			12-49426345-G-A	Likely Benign	2023-05-25	0	-5	-5		15-51750992-C-G	VUS lean LB	2023-06-05	-1
22-18900990-G-A	9			22-18900990-G-A	9			2-62066572-G-A	Likely Path		8				2-203407042-G-A	0			12-49426351-C-T	Benign	2023-05-25	0	-8	-8		15-51756930-C-T	VUS lean LB	2023-06-05	-1
22-18905934-A-G	12			22-18905934-A-G	12			2-62066637-CA-C	Likely Path		8				2-209106834-C-T	1			12-49426620-T-TTGAAGCTGCTGTTGCTGC	VUS lean LB	2023-05-25	1	-1	0		15-51756936-C-T	VUS lean LB	2023-06-05	-1
22-18908937-C-G	8			22-18908937-C-G	8			2-62066817-T-TG	Likely Path		9				2-209108234-C-T	1			12-49426668-A-T	VUS lean LB	2023-05-25	1	-1	0		15-51763452-C-T	VUS lean LB	2023-06-05	-1
22-18923644-CGGCGGGCACCGGCGGCCGCACTGCCGT-C	2			22-18923644-CGGCGGGCACCGGCGGCCGCACTGCCGT-C	2			2-62066830-T-A	VUS lean LP		4				2-209113113-G-T	3			12-49426669-AGCTGCTGCTGCTGTTGCT-A	VUS lean LB	2023-05-25	1	-1	0		15-51763506-G-C	VUS lean LB	2023-06-05	-1
22-18923901-A-C	6			22-18923901-A-C	6			2-62069342-AT-A	Likely Path		9				2-210840978-G-A	1			12-49426697-G-A	Likely Benign	2023-05-25	0	-2	-2		15-51763537-G-A	VUS lean LB	2023-06-05	-1
22-19375250-AG-A	9			22-19375250-AG-A	9			2-62069384-CT-C	Likely Path		8				2-211473251-C-T	9			12-49426793-G-T	VUS lean LB	2023-05-25	0	0	0		15-51768848-C-T	VUS lean LB	2023-06-05	-1
22-19396093-T-C	1			22-19396093-T-C	1			2-63401820-T-C	Benign		-6				2-21224811-ACTG-A	0			12-49426801-G-C	VUS lean LB	2023-05-25	0	0	0		15-51768857-T-C	VUS lean LB	2023-06-05	-1
22-19751849-C-T	-6			22-19751849-C-T	-6			2-63631750-G-A	Benign		-8				2-21225262-A-AACATATGG	5			12-49426803-G-C	VUS lean LB	2023-05-25	1	-1	0		15-51772936-A-C	VUS lean LB	2023-06-05	-1
22-19754053-C-A	-5			22-19754053-C-A	-5			2-63661025-G-A	Likely Path		9				2-21225354-T-C	-8			12-49426897-T-C	VUS lean LB	2023-05-25	1	-2	-1		15-51790986-T-C	VUS lean LB	2023-06-05	-1
22-19950083-G-GT	9			22-19950083-G-GT	9			2-63666972-T-A	VUS lean LB		1				2-21225500-A-G	-6			12-49426950-G-A	VUS lean LB	2023-05-25	1	-1	0		15-51791145-T-C	VUS lean LB	2023-06-05	-1
22-19951650-CCTGT-C	3			22-19951650-CCTGT-C	3			2-70439871-C-T	VUS lean LB		1				2-21225528-C-T	-6			12-49426990-C-T	VUS lean LB	2023-05-25	1	0	1		15-51791916-C-T	VUS lean LB	2023-06-05	-1
22-19954767-G-A	-8			22-19954767-G-A	-8			2-71058878-A-G	Benign		-8				2-21225599-T-C	-6			12-49427141-G-C	Likely Benign	2023-05-25	0	-5	-5		15-51792027-C-T	VUS lean LB	2023-06-05	-1
22-19954916-A-ATT	8			22-19954916-A-ATT	8			2-71163108-G-GC	Likely Path		9				2-21225675-TC-T	9			12-49427265-T-TTGC	Benign	2023-05-25	0	-9	-9		15-51806689-T-G	VUS lean LB	2023-06-05	-1
22-19954916-ATT-A	-5			22-19954916-ATT-A	-5			2-71187119-AC-A	Pathogenic		17				2-21225912-C-T	-6			12-49427265-TTGCTGC-T	VUS lean LB	2023-05-25	0	-1	-1		15-51809293-G-A	VUS lean LB	2023-06-05	-1
22-19956175-CCAAT-C	9			22-19956175-CCAAT-C	9			2-71191572-A-AC	Pathogenic		17				2-21226023-C-A	5			12-49427266-T-C	VUS lean LB	2023-05-25	1	0	1		15-51828516-T-C	VUS lean LB	2023-06-05	-1
22-19958859-C-T	9			22-19958859-C-T	9			2-73613052-AGG-A	VUS lean LP		4				2-21227979-C-T	-6			12-49427338-T-G	VUS lean LB	2023-05-25	0	0	0		15-51828622-T-G	VUS lean LB	2023-06-05	-1
22-21272313-C-T	1			22-21272313-C-T	1			2-73613071-A-AC	Likely Path		9				2-21228171-C-T	-6			12-49427400-T-C	VUS lean LB	2023-05-25	0	-1	-1		15-51828653-A-G	VUS lean LB	2023-06-05	-1
22-21336764-C-A	1			22-21336764-C-A	1			2-73613071-A-AG	VUS lean LP		4				2-21228339-A-T	-6			12-49427495-G-C	Benign	2023-05-25	0	-9	-9		15-51828783-A-C	VUS lean LB	2023-06-05	-1
22-21343147-T-C	0			22-21343147-T-C	0			2-73613232-G-A	Likely Path		9				2-21228386-G-A	-6			12-49427506-C-A	VUS lean LB	2023-05-25	1	0	1		15-51828891-A-G	VUS lean LB	2023-06-05	-1
22-21346659-G-A	8			22-21346659-G-A	8			2-73653610-G-A	Benign		-6				2-21228421-C-T	-6			12-49427522-G-A	Benign	2023-05-25	2	-8	-6		15-51830436-C-T	VUS lean LB	2023-06-05	-1
22-21349256-T-C	1			22-21349256-T-C	1			2-73675110-A-G	Benign		-6				2-21228526-A-G	1			12-49427679-CTGT-C	VUS lean LB	2023-05-25	0	-1	-1		15-51830610-T-C	VUS lean LB	2023-06-05	-1
22-21350033-A-C	9			22-21350033-A-C	9			2-73675690-A-G	Likely Benign		-5				2-21228527-T-C	-6			12-49428694-T-C	Benign	2023-05-25	0	-8	-8		15-51839575-T-C	VUS lean LB	2023-06-05	-1
22-23915670-G-A	-4			22-23915670-G-A	-4			2-73676315-A-G	Benign		-6				2-21228939-GA-G	9			12-49430947-T-C	Benign	2023-05-25	0	-9	-9		15-51855589-T-A	VUS lean LB	2023-06-05	-1
22-23915673-TA-T	4			22-23915673-TA-T	4			2-73676669-T-TA	Likely Path		8				2-21229011-A-G	1			12-49431168-C-A	Likely Benign	2023-05-25	0	-4	-4		15-51860712-A-G	VUS lean LB	2023-06-05	-1
22-24718208-G-A	1			22-24718208-G-A	1			2-73676847-T-C	Benign		-6				2-21229068-G-A	3			12-49431225-C-T	VUS lean LB	2023-05-25	0	0	0		15-51914685-C-T	VUS lean LB	2023-06-05	-1
22-24718584-C-T	9			22-24718584-C-T	9			2-73676965-G-A	Benign		-6				2-21229160-C-T	13			12-49431374-A-G	Benign	2023-05-25	0	-10	-10		15-53809955-G-T	VUS lean LB	2023-06-05	-1
22-25598760-G-T	9			22-25598760-G-T	9			2-73677806-T-TA	Likely Path		8				2-21229165-G-A	-6			12-49431374-A-G	Benign		0	-6	-6		15-53815514-C-G	VUS lean LB	2023-06-05	-1
22-25603090-G-T	0			22-25603090-G-T	0			2-73678298-C-G	VUS lean LB		0				2-21229609-C-T	-6			12-49431421-G-A	Likely Benign	2023-05-25	0	-5	-5		15-53901781-C-G	VUS lean LB	2023-06-05	-1
22-29090054-G-A	0			22-29090054-G-A	0			2-73678843-A-G	Benign		-8				2-21229937-G-A	-6			12-49431461-A-C	Likely Benign	2023-05-25	0	-5	-5		15-53908131-T-C	VUS lean LB	2023-06-05	-1
22-29091856-AG-A	0			22-29091856-AG-A	0			2-73678933-CA-C	Likely Path		8				2-21230263-C-T	-6			12-49431528-G-A	VUS lean LB	2023-05-25	1	0	1		15-53908138-A-T	VUS lean LB	2023-06-05	-1
22-29095881-CG-C	9			22-29095881-CG-C	9			2-73679087-G-C	Benign		-6				2-21230446-G-A	-6			12-49431640-G-A	VUS lean LB	2023-05-25	0	0	0		15-53908176-C-A	VUS lean LB	2023-06-05	-1
22-29099498-CA-C	9			22-29099498-CA-C	9			2-73679576-AG-A	Likely Path		9				2-21230478-G-C	-1			12-49431646-C-T	VUS lean LB	2023-05-25	1	0	1		15-53997212-G-A	VUS lean LB	2023-06-05	-1
22-29121087-A-G	0			22-29121087-A-G	0			2-73679661-A-G	Benign		-6				2-21230564-C-T	-2			12-49431808-G-A	VUS lean LB	2023-05-25	1	-1	0		15-53997364-C-T	VUS lean LB	2023-06-05	-1
22-29121230-C-T	4			22-29121230-C-T	4			2-73680207-C-T	Benign		-6				2-21230565-G-A	-1			12-49431914-C-T	Likely Benign	2023-05-25	0	-5	-5		15-58306436-A-T	VUS lean LB	2023-06-05	-1
22-29121326-T-C	-4			22-29121326-T-C	-4			2-73717921-C-G	Benign		-8				2-21230635-A-G	-6			12-49432038-T-C	VUS lean LB	2023-05-25	0	0	0		15-73002110-A-C	VUS lean LB	2023-06-05	-1
22-29130520-C-T	-4			22-29130520-C-T	-4			2-73777400-A-G	Likely Benign		-5				2-21231278-G-A	-6			12-49432145-A-G	VUS lean LB	2023-05-25	1	-1	0		15-73016873-A-C	VUS lean LB	2023-06-05	-1
22-29130707-C-T	1			22-29130707-C-T	1			2-73799632-C-G	Benign		-6				2-21231606-G-A	-6			12-49432206-G-A	VUS lean LB	2023-05-25	1	0	1		15-74474519-G-T	VUS lean LB	2023-06-05	-1
22-29660118-G-A	9			22-29660118-G-A	9			2-73799755-A-T	Benign		-6				2-21232044-C-T	-6			12-49432206-G-C	VUS lean LB	2023-05-25	1	0	1		15-74481573-C-G	VUS lean LB	2023-06-05	-1
22-29876709-TGCGCGGCGCGGTGCTGCGCCTGG-T	8			22-29876709-TGCGCGGCGCGGTGCTGCGCCTGG-T	8			2-73827844-G-A	Benign		-6				2-21232125-C-T	-6			12-49432235-C-T	Likely Benign	2023-05-25	0	-5	-5		15-76643584-G-A	VUS lean LB	2023-06-05	-1
22-30069341-C-T	-6			22-30069341-C-T	-6			2-73827957-G-A	Benign		-6				2-21232455-A-T	-6			12-49432365-G-A	Benign	2023-05-25	0	-9	-9		15-76646304-C-T	VUS lean LB	2023-06-05	-1
22-30070923-C-T	-5			22-30070923-C-T	-5			2-73828350-T-G	VUS lean LB		1				2-21232588-A-G	-6			12-49432365-G-A	Likely Benign		0	-5	-5		15-76646313-C-T	VUS lean LB	2023-06-05	-1
22-32160982-CTG-C	9			22-32160982-CTG-C	9			2-73829310-A-T	Likely Path		9				2-21233909-TGA-T	9			12-49432374-C-T	VUS lean LB	2023-05-25	0	0	0		15-76673931-G-A	VUS lean LB	2023-06-05	-1
22-32302345-G-A	9			22-32302345-G-A	9			2-74129516-C-G	VUS lean LB		0				2-21234050-C-T	-6			12-49432409-A-C	VUS lean LB	2023-05-25	1	-1	0		15-76696889-G-A	VUS lean LB	2023-06-05	-1
22-35799537-T-G	9			22-35799537-T-G	9			2-74129615-G-C	VUS	45071	3				2-21234253-T-C	0			12-49432506-A-G	VUS lean LB	2023-05-25	1	0	1		15-76697024-G-C	VUS lean LB	2023-06-05	-1
22-36653182-GGTGA-G	1			22-36653182-GGTGA-G	1			2-74140711-G-A	VUS lean LP		5				2-21234277-C-T	-6			12-49432516-C-A	VUS lean LB	2023-05-25	1	0	1		15-76726527-C-T	VUS lean LB	2023-06-05	-1
22-36661463-TG-T	9			22-36661463-TG-T	9			2-74141945-T-C	VUS		3				2-21234418-G-A	-6			12-49432763-T-C	VUS lean LB	2023-05-25	1	-1	0		15-76726587-C-G	VUS lean LB	2023-06-05	-1
22-36712671-C-T	1			22-36712671-C-T	1			2-74141962-C-T	VUS lean LP		5				2-21234674-C-T	-5			12-49432770-T-A	Benign	2023-05-25	0	-8	-8		15-76763641-G-A	VUS lean LB	2023-06-05	-1
22-37159057-C-T	3			22-37159057-C-T	3			2-74141985-G-A	Benign		-6				2-21235202-C-T	-6			12-49432770-T-A	Likely Benign	2023-05-25	0	-4	-4		15-76797210-T-C	VUS lean LB	2023-06-05	-1
22-37159962-C-A	4			22-37159962-C-A	4			2-74177730-T-A	Likely Benign		-4				2-21235237-A-C	9			12-49433031-C-T	VUS lean LB	2023-05-25	1	-1	0		15-76866632-T-C	VUS lean LB	2023-06-05	-1
22-37160000-C-T	-5			22-37160000-C-T	-5			2-86481831-A-T	VUS lean LB		1				2-21236405-G-A	-6			12-49433236-G-A	Likely Benign	2023-05-25	0	-5	-5		15-76958057-T-C	VUS lean LB	2023-06-05	-1
22-38369509-C-T	2			22-38369509-C-T	2			2-96931095-GC-G	Likely Path		9				2-21237450-G-T	-6			12-49433285-C-T	Benign	2023-05-25	0	-8	-8		15-76995317-C-T	VUS lean LB	2023-06-05	-1
22-39067078-CAG-C	8			22-39067078-CAG-C	8			2-97860581-G-A	VUS lean LP		4				2-21238323-G-A	-6			12-49433298-GA-AG	Benign	2023-05-25	0	-10	-10		15-77025634-T-C	VUS lean LB	2023-06-05	-1
22-40814950-C-A	1			22-40814950-C-A	1			2-99012912-C-T	Benign		-8				2-21239522-C-T	9			12-49433298-GA-AG	Benign		0	-6	-6		15-77064234-C-T	VUS lean LB	2023-06-05	-1
22-41257620-A-C	-2			22-41257620-A-C	-2			2-99013302-G-A	Likely Benign		-4				2-21247814-G-GA	9			12-49433337-TCTC-T	VUS	2023-05-25	2	0	2		15-77067204-T-C	VUS lean LB	2023-06-05	-1
22-41550998-G-T	4			22-41550998-G-T	4			20-10393646-GCT-G	Likely Path		9				2-21247881-GC-G	9			12-49433337-TCTC-T	VUS	2023-05-25	3	0	3		15-77067327-T-C	VUS lean LB	2023-06-05	-1
22-41574281-TGCAACAGCAGCA-T	3			22-41574281-TGCAACAGCAGCA-T	3			20-10622214-C-T	Benign	45071	-8				2-21249657-C-T	-6			12-49433383-C-T	Benign	2023-05-25	0	-9	-9		15-77067354-T-C	VUS lean LB	2023-06-05	-1
22-41574626-CCAAT-C	5			22-41574626-CCAAT-C	5			20-10622246-G-A	Benign	45071	-9				2-21249700-A-T	-6			12-49433406-C-CA	Benign	2023-05-25	0	-9	-9		15-77096971-C-A	VUS lean LB	2023-06-05	-1
22-45681864-CCAA-C	3			22-45681864-CCAA-C	3			20-10622285-G-A	Benign		-6				2-21249840-A-T	-6			12-49433599-T-G	Benign	2023-05-25	0	-9	-9		15-77150161-T-C	VUS lean LB	2023-06-05	-1
22-45683071-C-A	-8			22-45683071-C-A	-8			20-10624471-G-A	VUS		2				2-21250863-C-T	-6			12-49433599-T-G	Likely Benign		0	-5	-5		15-77154856-T-C	VUS lean LB	2023-06-05	-1
22-45683275-G-A	9			22-45683275-G-A	9			20-10626003-C-T	Likely Path	45071	9				2-21255235-G-A	-6			12-49433603-A-C	VUS lean LB	2023-05-25	0	-1	-1		15-89828377-T-C	VUS lean LB	2023-06-05	-1
22-50893287-T-C	-4			22-50893287-T-C	-4			20-10626030-C-T	Likely Path		6				2-21256292-G-GT	9			12-49433619-C-T	Likely Benign	2023-05-25	0	-4	-4		15-89844617-C-G	VUS lean LB	2023-06-05	-1
22-50962078-G-T	-6			22-50962078-G-T	-6			20-10627646-G-A	Likely Benign		-4				2-21260059-T-A	-6			12-49433674-A-G	Likely Benign	2023-05-25	0	-4	-4		15-89858591-C-G	VUS lean LB	2023-06-05	-1
22-50962423-C-T	-2			22-50962423-C-T	-2			20-10628700-C-T	Likely Benign		-5				2-21260092-G-A	-6			12-49433724-A-G	Benign	2023-05-25	0	-9	-9		15-90171909-G-C	VUS lean LB	2023-06-05	-1
22-50962512-CTG-C	9			22-50962512-CTG-C	9			20-10629327-G-A	Benign	45071	-8				2-21265336-C-T	1			12-49433724-A-G	Likely Benign		0	-5	-5		15-90173644-T-A	VUS lean LB	2023-06-05	-1
22-50962684-G-A	4			22-50962684-G-A	4			20-10630973-C-T	Likely Path	45071	6				2-21265341-C-G	-6			12-49433787-G-A	VUS lean LB	2023-05-25	1	0	1		15-90177011-T-C	VUS lean LB	2023-06-05	-1
22-51121760-C-T	-6			22-51121760-C-T	-6			20-10632876-A-G	Benign		-6				2-21266789-GC-G	9			12-49433837-C-G	VUS lean LB	2023-05-25	1	0	1		15-90177050-C-T	VUS lean LB	2023-06-05	-1
22-51121852-C-T	-6			22-51121852-C-T	-6			20-10639154-G-A	VUS	45071	2				2-21266792-AGCAGCGCG-A	9			12-49433848-C-T	Benign	2023-05-25	0	-9	-9		15-90185491-C-T	VUS lean LB	2023-06-05	-1
22-51123008-C-T	-6			22-51123008-C-T	-6			20-10639336-C-A	VUS lean LB		-1				2-215593432-TCA-T	8			12-49433905-G-T	Benign	2023-05-25	0	-8	-8		15-90188375-C-A	VUS lean LB	2023-06-05	-1
22-51123025-G-A	-5			22-51123025-G-A	-5			20-10653588-G-A	Likely Path	45071	9				2-215610566-G-A	8			12-49433950-G-A	Benign	2023-05-25	0	-8	-8		15-90191755-G-A	VUS lean LB	2023-06-05	-1
22-51135967-GCTGTATT-G	9			22-51135967-GCTGTATT-G	9			20-13769298-G-C	Likely Benign		-4				2-215645393-G-T	9			12-49433953-T-C	VUS lean LB	2023-05-25	1	0	1		15-90192412-G-T	VUS lean LB	2023-06-05	-1
22-51136026-C-G	-6			22-51136026-C-G	-6			20-14307822-A-C	VUS		2				2-215645974-C-CT	9			12-49433995-G-A	Likely Benign	2023-05-25	0	-4	-4		15-90192419-G-A	VUS lean LB	2023-06-05	-1
22-51143523-A-G	3			22-51143523-A-G	3			20-18491519-C-T	Likely Benign		-4				2-215876355-G-A	8			12-49434003-T-C	VUS lean LB	2023-05-25	0	-1	-1		15-90192421-G-T	VUS lean LB	2023-06-05	-1
22-51144590-G-A	-8			22-51144590-G-A	-8			20-18496339-G-A	Benign		-8				2-216236799-C-A	9			12-49434055-C-T	Likely Benign	2023-05-25	0	-5	-5		15-90193040-C-T	VUS lean LB	2023-06-05	-1
22-51158983-CCCCCGCCCGCGGCCA-C	3			22-51158983-CCCCCGCCCGCGGCCA-C	3			20-18505624-C-T	Likely Path		8				2-217279841-CTT-C	9			12-49434075-C-T	Benign	2023-05-25	0	-9	-9		15-90196006-GTC-TTT	VUS lean LB	2023-06-05	-1
22-51159150-G-C	-6			22-51159150-G-C	-6			20-18506532-C-T	Likely Path		8				2-217281004-T-C	6			12-49434075-C-T	Likely Benign		0	-5	-5		15-90196038-G-C	VUS lean LB	2023-06-05	-1
22-51159274-C-G	-6			22-51159274-C-G	-6			20-1963750-C-G	Likely Path		8				2-217285020-A-G	14			12-49434134-C-T	VUS lean LB	2023-05-25	1	-1	0		15-94841846-A-G	VUS lean LB	2023-06-05	-1
22-51159293-G-T	-5			22-51159293-G-T	-5			20-19955585-T-TC	VUS lean LP		4				2-217329363-C-T	8			12-49434175-G-A	VUS lean LB	2023-05-25	0	0	0		15-94857565-G-A	VUS lean LB	2023-06-05	-1
22-51159798-G-A	-6			22-51159798-G-A	-6			20-19955585-T-TGC	Likely Path		9				2-217342939-G-T	4			12-49434351-C-T	Benign	2023-05-25	0	-8	-8		15-94983517-A-T	VUS lean LB	2023-06-05	-1
22-51159900-C-T	-2			22-51159900-C-T	-2			20-19955596-CAG-C	Likely Path		9				2-219204814-C-T	8			12-49434379-G-A	VUS lean LB	2023-05-25	0	-1	-1		15-94983521-C-G	VUS lean LB	2023-06-05	-1
22-51159912-C-T	-6			22-51159912-C-T	-6			20-21686508-C-A	VUS lean LP		4				2-219521128-G-A	4			12-49434444-C-T	Likely Benign	2023-05-25	0	-4	-4		16-14014071-G-C	VUS lean LB	2023-06-05	-1
22-51159953-G-A	-6			22-51159953-G-A	-6			20-21686895-C-T	Benign		-6				2-219525927-C-G	1			12-49434518-C-T	Likely Benign	2023-05-25	0	-5	-5		16-14020532-C-T	VUS lean LB	2023-06-05	-1
22-51159977-C-T	-6			22-51159977-C-T	-6			20-21686923-C-A	Likely Benign		-5				2-219747106-C-T	-8			12-49434522-C-T	Likely Benign	2023-05-25	0	-4	-4		16-14020559-A-G	VUS lean LB	2023-06-05	-1
22-51160143-TGAG-T	3			22-51160143-TGAG-T	3			20-21687026-GC-G	VUS lean LB		1				2-219754816-C-T	-4			12-49434541-C-T	Likely Benign	2023-05-25	0	-4	-4		16-14021985-A-G	VUS lean LB	2023-06-05	-1
22-51160154-G-A	-6			22-51160154-G-A	-6			20-21687045-TC-T	Likely Path		8				2-219757826-A-C	-4			12-49434555-G-A	Benign	2023-05-25	0	-8	-8		16-14029107-T-G	VUS lean LB	2023-06-05	-1
22-51160259-T-G	-6			22-51160259-T-G	-6			20-21690001-C-T	Benign		-6				2-220075812-GGA-G	8			12-49434560-C-T	Likely Benign	2023-05-25	1	-5	-4		16-14029162-G-A	VUS lean LB	2023-06-05	-1
22-51160477-C-G	-6			22-51160477-C-G	-6			20-23029385-C-A	Likely Path		9				2-220283202-G-A	-6			12-49434560-C-T	VUS lean LB	2023-05-25	1	-1	0		16-14029211-C-G	VUS lean LB	2023-06-05	-1
22-51169496-C-T	-6			22-51169496-C-T	-6			20-2377244-C-T	Likely Path		8				2-220283554-G-T	0			12-49434784-C-T	Likely Benign	2023-05-25	0	-4	-4		16-14029235-A-G	VUS lean LB	2023-06-05	-1
3-10084828-G-A	-8			3-10084828-G-A	-8			20-2397970-G-GTCTCT	VUS lean LP		4				2-220284975-C-T	-6			12-49434820-G-C	Benign	2023-05-25	0	-8	-8		16-14029482-G-A	VUS lean LB	2023-06-05	-1
3-10085167-G-A	8			3-10085167-G-A	8			20-2448253-T-G	VUS lean LB	45071	0				2-220290456-C-A	1			12-49434849-C-T	Benign	2023-05-25	0	-9	-9		16-14029516-G-C	VUS lean LB	2023-06-05	-1
3-10088285-T-G	-6			3-10088285-T-G	-6			20-30897800-G-T	VUS		2				2-220418334-C-A	0			12-49434849-C-T	Likely Benign		0	-5	-5		16-14031618-T-C	VUS lean LB	2023-06-05	-1
3-10088309-C-CA	9			3-10088309-C-CA	9			20-30898802-G-A	Likely Benign		-5				2-220419340-G-A	0			12-49434924-G-A	Benign	2023-05-25	0	-9	-9		16-14038599-G-A	VUS lean LB	2023-06-05	-1
3-10094159-A-G	-6			3-10094159-A-G	-6			20-30915393-G-A	Benign		-6				2-220422332-CA-C	8			12-49434944-C-T	VUS lean LB	2023-05-25	0	-1	-1		16-14041577-C-A	VUS lean LB	2023-06-05	-1
3-100961664-G-A	9			3-100961664-G-A	9			20-30956903-C-T	Likely Path		7				2-220423005-TG-T	8			12-49434980-C-T	Benign	2023-05-25	0	-9	-9		16-14041930-C-T	VUS lean LB	2023-06-05	-1
3-10183534-G-A	0			3-10183534-G-A	0			20-31021233-GCTCTCGGC-G	Likely Path		9				2-227872069-C-T	2			12-49435012-G-C	VUS lean LB	2023-05-25	1	-1	0		16-14042067-A-G	VUS lean LB	2023-06-05	-1
3-10183592-G-T	9			3-10183592-G-T	9			20-31021276-C-CA	Likely Path		9				2-227872256-C-T	7			12-49435045-G-C	Likely Benign	2023-05-25	0	-4	-4		16-1561078-G-A	VUS lean LB	2023-06-05	-1
3-10183650-C-T	-5			3-10183650-C-T	-5			20-31023598-C-T	Benign		-10				2-227872775-G-A	9			12-49435056-T-C	VUS lean LB	2023-05-25	0	0	0		16-1561107-G-C	VUS lean LB	2023-06-05	-1
3-10183685-G-T	0			3-10183685-G-T	0			20-31023717-C-T	Likely Path		8				2-227872828-G-A	0			12-49435116-G-A	Benign	2023-05-25	0	-8	-8		16-1570697-C-T	VUS lean LB	2023-06-05	-1
3-10183744-C-T	-6			3-10183744-C-T	-6			20-31023982-G-GA	Likely Path		9				2-227872918-C-CAGTA	10			12-49435199-G-A	Benign	2023-05-25	0	-10	-10		16-15812220-C-T	VUS lean LB	2023-06-05	-1
3-10191569-C-G	2			3-10191569-C-G	2			20-33575086-TGA-T	Likely Path		8				2-227875078-A-C	9			12-49435199-G-A	Benign		0	-6	-6		16-15831380-G-T	VUS lean LB	2023-06-05	-1
3-10191605-C-T	9			3-10191605-C-T	9			20-33575963-CAT-C	VUS lean LP		4				2-227875122-C-A	9			12-49435955-T-A	VUS	2023-05-25	2	0	2		16-15932053-G-A	VUS lean LB	2023-06-05	-1
3-11064070-C-A	0			3-11064070-C-A	0			20-33577943-TG-T	Likely Path		9				2-227875182-C-T	5			12-49435969-C-T	VUS lean LB	2023-05-25	1	-1	0		16-1616168-G-A	VUS lean LB	2023-06-05	-1
3-11067528-G-A	1			3-11067528-G-A	1			20-34054790-G-A	VUS lean LP		4				2-227886857-AG-A	9			12-49436005-C-T	Benign	2023-05-25	0	-9	-9		16-1616169-T-G	VUS lean LB	2023-06-05	-1
3-111261097-T-C	-8			3-111261097-T-C	-8			20-3888764-ACT-A	Likely Path		8				2-227890527-C-A	10			12-49436060-G-A	Likely Benign	2023-05-25	0	-4	-4		16-1630804-C-T	VUS lean LB	2023-06-05	-1
3-111286486-TG-T	9			3-111286486-TG-T	9			20-3893282-G-C	Likely Path		9				2-227892619-CG-C	9			12-49436068-G-A	Benign	2023-05-25	0	-9	-9		16-1639764-C-T	VUS lean LB	2023-06-05	-1
3-111342619-C-G	9			3-111342619-C-G	9			20-43034750-C-T	VUS lean LB	45071	-1				2-227895270-T-TGA	9			12-49436121-G-A	Benign	2023-05-25	0	-9	-9		16-1657254-T-A	VUS lean LB	2023-06-05	-1
3-111357016-G-A	0			3-111357016-G-A	0			20-43042407-T-C	Benign	45071	-9				2-227896865-TG-T	9			12-49436390-T-C	Likely Benign	2023-05-25	0	-4	-4		16-2103486-G-A	VUS lean LB	2023-06-05	-1
3-11400019-T-C	-8			3-11400019-T-C	-8			20-43043187-C-T	VUS lean LB	45071	-1				2-227915732-TAG-T	10			12-49437454-C-T	VUS lean LB	2023-05-25	0	0	0		16-2110685-G-A	VUS lean LB	2023-06-05	-1
3-11885565-A-G	-4			3-11885565-A-G	-4			20-43043306-A-G	Benign	45071	-9				2-227915799-C-T	4			12-49437679-A-G	VUS	2023-05-25	3	0	3		16-2110788-A-G	VUS lean LB	2023-06-05	-1
3-119205693-C-T	8			3-119205693-C-T	8			20-43047140-G-A	VUS lean LP		4				2-227919343-G-GGT	9			12-49438019-C-T	VUS lean LB	2023-05-25	1	0	1		16-2124365-C-T	VUS lean LB	2023-06-05	-1
3-120357314-G-GA	8			3-120357314-G-GA	8			20-43057048-C-T	Benign	45071	-9				2-227919418-C-T	5			12-49438253-A-G	Benign	2023-05-25	0	-9	-9		16-2134669-C-T	VUS lean LB	2023-06-05	-1
3-120365888-C-T	4			3-120365888-C-T	4			20-43254234-G-T	Likely Benign		-4				2-227920687-C-T	9			12-49439848-C-A	VUS lean LB	2023-05-25	1	0	1		16-2140693-G-A	VUS lean LB	2023-06-05	-1
3-121491506-G-A	8			3-121491506-G-A	8			20-44045155-A-G	Likely Path		8				2-227922153-A-C	9			12-49440409-G-A	Benign	2023-05-25	0	-9	-9		16-2140716-G-C	VUS lean LB	2023-06-05	-1
3-121500619-G-A	21			3-121500619-G-A	21			20-44049217-A-T	VUS lean LB		-1				2-227924924-C-T	7			12-49440446-T-C	VUS	2023-05-25	3	0	3		16-2140937-C-T	VUS lean LB	2023-06-05	-1
3-121514389-T-TCAAG	15			3-121514389-T-TCAAG	15			20-44050025-G-GC	Likely Path		9				2-227942707-TG-T	11			12-49440451-G-A	VUS lean LB	2023-05-25	0	-1	-1		16-2141448-G-A	VUS lean LB	2023-06-05	-1
3-121516012-GCTGT-G	9			3-121516012-GCTGT-G	9			20-44054311-G-A	Likely Benign		-4				2-227954620-C-A	3			12-49440451-G-A	VUS lean LB	2023-05-25	1	-1	0		16-2141891-A-G	VUS lean LB	2023-06-05	-1
3-121526225-T-C	1			3-121526225-T-C	1			20-44592140-T-C	VUS lean LB		1				2-227958987-C-T	5			12-49440462-T-C	Likely Benign	2023-05-25	0	-2	-2		16-2142957-C-T	VUS lean LB	2023-06-05	-1
3-121527824-GAA-G	4			3-121527824-GAA-G	4			20-45354951-G-T	VUS		2				2-227966580-C-T	9			12-49442511-TTCC-T	Artifact	2023-05-25	2	0	2		16-2143076-G-C	VUS lean LB	2023-06-05	-1
3-121547366-G-A	8			3-121547366-G-A	8			20-46268423-C-G	Benign		-8				2-227967475-TCACTGATGTTAACAGCAAATGATGCTTACCCGAGGCCCTGGAAATC-T	10			12-49442511-TTCC-T	VUS	2023-05-25	3	0	3		16-2143636-C-A	VUS lean LB	2023-06-05	-1
3-121976050-C-T	4			3-121976050-C-T	4			20-49510818-CTT-C	Likely Path		9				2-227967894-C-T	7			12-49442542-A-G	VUS lean LB	2023-05-25	0	0	0		16-2143941-G-A	VUS lean LB	2023-06-05	-1
3-121976154-A-G	6			3-121976154-A-G	6			20-50400967-AC-A	Likely Path	45071	6				2-227973575-C-A	6			12-49442925-C-T	Likely Benign	2023-05-25	0	-4	-4		16-2144166-C-T	VUS lean LB	2023-06-05	-1
3-121980730-T-C	1			3-121980730-T-C	1			20-50407735-A-C	Benign		-6				2-227983360-C-T	9			12-49442964-C-T	VUS lean LB	2023-05-25	1	0	1		16-2144201-G-A	VUS lean LB	2023-06-05	-1
3-123337599-A-AAAGCTTGGG	3			3-123337599-A-AAAGCTTGGG	3			20-50408061-G-A	Likely Benign		-5				2-227984645-C-T	5			12-49442972-G-A	Benign	2023-05-25	0	-9	-9		16-2147194-G-A	VUS lean LB	2023-06-05	-1
3-123339342-A-G	0			3-123339342-A-G	0			20-52774675-G-A	VUS		2				2-228110697-G-A	4			12-49442972-G-A	Benign		0	-6	-6		16-2147222-C-G	VUS lean LB	2023-06-05	-1
3-123339343-C-A	1			3-123339343-C-A	1			20-5282772-G-A	Benign		-6				2-228118026-AAG-A	11			12-49443531-G-A	VUS lean LB	2023-05-25	0	-1	-1		16-2147966-G-A	VUS lean LB	2023-06-05	-1
3-123366231-G-A	14			3-123366231-G-A	14			20-5282783-C-T	Benign		-6				2-228119415-G-A	11			12-49443636-A-G	VUS lean LB	2023-05-25	0	-1	-1		16-2149901-T-C	VUS lean LB	2023-06-05	-1
3-123401113-G-A	-5			3-123401113-G-A	-5			20-5282973-G-A	Likely Path		7				2-228119432-G-A	9			12-49443730-C-T	VUS lean LB	2023-05-25	0	0	0		16-2152253-G-A	VUS lean LB	2023-06-05	-1
3-123411128-ACCT-A	1			3-123411128-ACCT-A	1			20-5283020-A-T	VUS		2				2-228120751-G-A	6			12-49443758-C-T	VUS lean LB	2023-05-25	0	0	0		16-2152397-G-T	VUS lean LB	2023-06-05	-1
3-123451911-C-A	8			3-123451911-C-A	8			20-5294613-G-A	Likely Benign		-5				2-228121078-G-A	3			12-49443774-G-A	VUS lean LB	2023-05-25	0	-1	-1		16-2152609-G-A	VUS lean LB	2023-06-05	-1
3-123452900-G-A	9			3-123452900-G-A	9			20-5294762-C-T	Benign		-8				2-228124566-G-A	5			12-49443963-C-A	Likely Benign	2023-05-25	0	-4	-4		16-2153320-C-T	VUS lean LB	2023-06-05	-1
3-123457826-C-T	-5			3-123457826-C-T	-5			20-5294763-G-A	Likely Path		7				2-228124575-G-A	3			12-49443979-G-A	Benign	2023-05-25	1	-8	-7		16-2153715-G-A	VUS lean LB	2023-06-05	-1
3-123512520-T-C	3			3-123512520-T-C	3			20-5294853-C-T	Benign		-6				2-228128546-G-A	3			12-49443998-G-A	Benign	2023-05-25	0	-10	-10		16-2154615-G-A	VUS lean LB	2023-06-05	-1
3-123512688-T-C	1			3-123512688-T-C	1			20-5294957-TG-T	VUS lean LB		0				2-228131171-G-A	9			12-49443998-G-A	Benign		0	-6	-6		16-2155337-G-C	VUS lean LB	2023-06-05	-1
3-124951187-A-T	-4			3-124951187-A-T	-4			20-55746035-G-C	VUS		2				2-228131805-G-A	13			12-49444005-T-G	VUS lean LB	2023-05-25	1	-1	0		16-2156029-C-T	VUS lean LB	2023-06-05	-1
3-124951188-G-T	-6			3-124951188-G-T	-6			20-55750060-T-C	Benign		-6				2-228137761-G-A	9			12-49444178-A-T	Likely Benign	2023-05-25	0	-2	-2		16-2156402-T-A	VUS lean LB	2023-06-05	-1
3-124952671-T-A	-6			3-124952671-T-A	-6			20-55803316-C-T	Benign		-6				2-228137798-G-T	7			12-49444210-G-A	Likely Benign	2023-05-25	0	-4	-4		16-2156413-T-C	VUS lean LB	2023-06-05	-1
3-124998092-C-A	10			3-124998092-C-A	10			20-55803323-C-A	Benign		-6				2-228137833-G-A	3			12-49444229-G-T	VUS lean LB	2023-05-25	1	0	1		16-2156430-G-A	VUS lean LB	2023-06-05	-1
3-125032502-T-C	1			3-125032502-T-C	1			20-55803380-G-A	Benign		-6				2-228142227-G-A	11			12-49444304-G-A	Likely Path	2023-05-25	9	0	9		16-2156684-G-A	VUS lean LB	2023-06-05	-1
3-12627209-C-A	1			3-12627209-C-A	1			20-55803387-G-A	VUS		2				2-228144539-C-G	9			12-49444379-G-T	Benign	2023-05-25	0	-8	-8		16-2156799-C-A	VUS lean LB	2023-06-05	-1
3-12645678-T-A	1			3-12645678-T-A	1			20-55803440-G-A	Benign		-6				2-228145220-AT-A	9			12-49444487-C-G	VUS lean LB	2023-05-25	1	0	1		16-2158502-C-T	VUS lean LB	2023-06-05	-1
3-127774535-T-C	0			3-127774535-T-C	0			20-57415694-C-CGCCGCCCA	Likely Path		9				2-228145285-G-A	-1			12-49444525-G-A	VUS lean LB	2023-05-25	0	-1	-1		16-2158544-G-A	VUS lean LB	2023-06-05	-1
3-127778968-G-A	2			3-127778968-G-A	2			20-57415729-G-T	Likely Path		9				2-228145686-G-A	9			12-49444579-AG-A	Benign	2023-05-25	0	-9	-9		16-2159303-G-C	VUS lean LB	2023-06-05	-1
3-127779503-A-C	3			3-127779503-A-C	3			20-57428801-G-GCTAT	Likely Path		9				2-228148990-G-A	5			12-49444737-G-A	VUS lean LB	2023-05-25	1	0	1		16-2159339-G-A	VUS lean LB	2023-06-05	-1
3-127783810-G-A	3			3-127783810-G-A	3			20-57428858-C-T	Likely Path		9				2-228149062-G-T	9			12-49444791-G-C	VUS lean LB	2023-05-25	1	-2	-1		16-2159391-G-A	VUS lean LB	2023-06-05	-1
3-127788358-C-G	2			3-127788358-C-G	2			20-57429344-GC-G	Likely Path		9				2-228153938-G-A	6			12-49444820-C-T	VUS lean LB	2023-05-25	0	-1	-1		16-2160144-G-C	VUS lean LB	2023-06-05	-1
3-128200023-A-T	2			3-128200023-A-T	2			20-57430318-TA-T	Likely Path		9				2-228154806-T-C	9			12-49444878-C-A	Likely Benign	2023-05-25	0	-2	-2		16-2160404-G-A	VUS lean LB	2023-06-05	-1
3-128200692-G-A	-6			3-128200692-G-A	-6			20-57466599-CCCGCCCGT-C	Likely Benign		-4				2-228155574-G-A	2			12-49444880-AGGGGACAGGGGTGGCTTCTCAAGCTCAGGGGACAGATGCGATTCCTCAGGCCGG-A	Benign	2023-05-25	2	-8	-6		16-2160455-C-T	VUS lean LB	2023-06-05	-1
3-128205107-G-T	2			3-128205107-G-T	2			20-57466761-CCCGCCG-C	VUS lean LB		0				2-228157908-G-A	3			12-49444887-A-G	VUS lean LB	2023-05-25	1	-2	-1		16-2160461-G-A	VUS lean LB	2023-06-05	-1
3-128205647-G-C	2			3-128205647-G-C	2			20-57466761-CCCGCCGCCG-C	VUS lean LB		0				2-228158002-CCCTGGAAGT-C	0			12-49444915-G-A	Benign	2023-05-25	0	-10	-10		16-2160979-C-T	VUS lean LB	2023-06-05	-1
3-129251567-G-A	0			3-129251567-G-A	0			20-57478813-T-C	VUS lean LB		-1				2-228159760-G-A	9			12-49444915-G-A	Benign		0	-6	-6		16-2161484-G-A	VUS lean LB	2023-06-05	-1
3-130300740-C-T	4			3-130300740-C-T	4			20-57478843-T-A	VUS lean LB		0				2-228160011-A-AGAG	3			12-49444960-G-T	Benign	2023-05-25	0	-12	-12		16-2161522-T-C	VUS lean LB	2023-06-05	-1
3-130311412-G-T	4			3-130311412-G-T	4			20-57484421-G-A	VUS lean LP		4				2-228163475-G-A	-4			12-49444960-G-T	Benign		0	-8	-8		16-2161573-C-T	VUS lean LB	2023-06-05	-1
3-132378559-C-A	4			3-132378559-C-A	4			20-60885107-CCCCTGCT-C	Likely Path		9				2-228172594-T-C	2			12-49444961-G-T	VUS lean LB	2023-05-25	1	-1	0		16-2161654-G-C	VUS lean LB	2023-06-05	-1
3-132400776-A-G	-5			3-132400776-A-G	-5			20-60887034-G-A	VUS lean LB		1				2-228173638-C-T	12			12-49445023-G-C	VUS lean LB	2023-05-25	1	-2	-1		16-2162882-T-A	VUS lean LB	2023-06-05	-1
3-132400894-T-A	9			3-132400894-T-A	9			20-60893537-GC-G	Likely Path		9				2-228176554-C-T	12			12-49445126-G-A	Benign	2023-05-25	0	-9	-9		16-2162930-A-G	VUS lean LB	2023-06-05	-1
3-132405219-G-A	1			3-132405219-G-A	1			20-60895884-C-CG	Likely Path		9				2-232127057-C-T	-5			12-49445126-G-A	Benign		0	-6	-6		16-2164680-G-C	VUS lean LB	2023-06-05	-1
3-132408107-CCT-C	4			3-132408107-CCT-C	4			20-60902399-G-A	VUS lean LB		1				2-233396325-C-T	8			12-49445137-GCTC-G	VUS	2023-05-25	3	0	3		16-2164731-G-A	VUS lean LB	2023-06-05	-1
3-132409427-G-A	9			3-132409427-G-A	9			20-60904216-C-T	Likely Benign		-2				2-234676999-TA-T	8			12-49445156-CAGGTGTGGCTCCTCAGCCTGCGGAGAT-C	Benign	2023-05-25	2	-8	-6		16-2165494-T-A	VUS lean LB	2023-06-05	-1
3-132413744-G-C	9			3-132413744-G-C	9			20-60906182-C-CGTGCTGCAGGCAGAGGGACGAG	Likely Path		9				2-238253214-T-C	-8			12-49445183-TAGGTGTGGCTCCTCAGGCCGGGGGGAC-T	Likely Benign	2023-05-25	2	-4	-2		16-2168220-G-A	VUS lean LB	2023-06-05	-1
3-132415614-T-C	-6			3-132415614-T-C	-6			20-60907427-C-A	Likely Path		9				2-238253584-C-T	-4			12-49445234-T-G	Likely Benign	2023-05-25	0	-5	-5		16-2168283-G-A	VUS lean LB	2023-06-05	-1
3-132415642-G-A	8			3-132415642-G-A	8			20-60908184-G-T	Likely Benign		-2				2-238267213-G-T	-4			12-49445274-T-C	VUS lean LB	2023-05-25	1	0	1		16-2168450-G-A	VUS lean LB	2023-06-05	-1
3-132416112-T-C	0			3-132416112-T-C	0			20-60921237-GGT-G	Likely Path		9				2-238280539-T-A	-4			12-49445337-G-C	Benign	2023-05-25	0	-6	-6		16-2185683-G-C	VUS lean LB	2023-06-05	-1
3-132419192-G-A	9			3-132419192-G-A	9			20-62293873-C-T	Likely Path		8				2-238296775-TC-T	4			12-49445392-G-T	Benign	2023-05-25	0	-10	-10		16-23625380-A-G	VUS lean LB	2023-06-05	-1
3-132435721-C-T	2			3-132435721-C-T	2			20-62328248-CAG-C	VUS lean LP		4				2-239975166-C-T	-10	2023-05-25		12-49445404-G-A	Benign	2023-05-25	0	-9	-9		16-23632693-T-C	VUS lean LB	2023-06-05	-1
3-133692602-A-G	1			3-133692602-A-G	1			20-9453925-G-T	Likely Path		9				2-239988639-A-G	-8	2023-05-25		12-49445404-G-A	Likely Benign		0	-5	-5		16-23637663-C-T	VUS lean LB	2023-06-05	-1
3-134266187-G-T	9			3-134266187-G-T	9			21-10910400-CTA-C	Likely Benign		-4				2-239990214-G-A	2			12-49445414-A-T	Benign	2023-05-25	0	-9	-9		16-23641086-G-T	VUS lean LB	2023-06-05	-1
3-134268911-G-T	9			3-134268911-G-T	9			21-16337045-ATTCT-A	VUS lean LP	45071	5				2-240003800-C-T	2	2023-05-25		12-49445500-G-T	Likely Benign	2023-05-25	0	-2	-2		16-23641408-C-T	VUS lean LB	2023-06-05	-1
3-134268980-C-CT	9			3-134268980-C-CT	9			21-16337151-TA-T	VUS lean LB		1				2-240011712-T-G	2			12-49445501-G-T	Benign	2023-05-25	0	-10	-10		16-23641727-A-C	VUS lean LB	2023-06-05	-1
3-134269052-C-T	9			3-134269052-C-T	9			21-16337495-TTAC-T	VUS	45071	3				2-240011722-C-T	-6	2023-05-25		12-49445501-G-T	Benign		0	-6	-6		16-23646774-T-C	VUS lean LB	2023-06-05	-1
3-134277112-G-A	-6			3-134277112-G-A	-6			21-16338620-G-T	VUS lean LB		1				2-240016733-G-T	0	2023-05-25		12-49445554-G-C	Likely Benign	2023-05-25	0	-5	-5		16-23646872-A-T	VUS lean LB	2023-06-05	-1
3-134277171-T-TC	9			3-134277171-T-TC	9			21-33039603-A-C	Benign		-8				2-240016744-C-T	-6			12-49445664-G-A	VUS lean LB	2023-05-25	1	0	1		16-23646945-C-T	Review		-1
3-137787000-C-T	-6			3-137787000-C-T	-6			21-34922300-C-CT	Pathogenic	45071	13				2-240024485-A-G	0	2023-05-25		12-49445673-C-T	Benign	2023-05-25	0	-9	-9		16-23647454-T-G	VUS lean LB	2023-06-05	-1
3-139071635-G-T	8			3-139071635-G-T	8			21-34922544-C-T	Benign	45071	-10				2-240024542-C-T	-9	2023-05-25		12-49445673-C-T	Likely Benign		0	-5	-5		16-23647469-C-T	VUS lean LB	2023-06-05	-1
3-139078006-CAG-C	9			3-139078006-CAG-C	9			21-34922925-T-TGGAGCCACCACAGGAGGTACC	VUS	45071	3				2-240029817-G-A	3			12-49445684-CGGT-C	VUS	2023-05-25	3	0	3		16-23647575-T-C	VUS lean LB	2023-06-05	-1
3-14173131-A-AG	8			3-14173131-A-AG	8			21-34923117-A-G	Benign		-6				2-240033249-G-A	-6			12-49445949-G-T	Likely Benign	2023-05-25	0	-5	-5		16-23649227-A-G	VUS lean LB	2023-06-05	-1
3-14176384-A-G	-6			3-14176384-A-G	-6			21-34924863-C-T	Benign		-6				2-240033280-C-T	-6			12-49445976-G-A	Benign	2023-05-25	0	-9	-9		16-23649255-T-C	VUS lean LB	2023-06-05	-1
3-14177323-G-A	-6			3-14177323-G-A	-6			21-34924945-C-T	Benign	45071	-9				2-240033391-C-T	-9	2023-05-25		12-49445976-G-A	Likely Benign		0	-5	-5		16-23649405-G-T	VUS lean LB	2023-06-05	-1
3-14177390-C-T	-6			3-14177390-C-T	-6			21-34925044-A-G	Likely Benign		-5				2-240036837-A-G	-10	2023-05-25		12-49446070-G-A	Likely Benign	2023-05-25	0	-4	-4		16-23652470-C-A	VUS lean LB	2023-06-05	-1
3-14180750-C-T	-6			3-14180750-C-T	-6			21-34925635-CGTCCTGGAGTCTTCGACTGTGACT-C	Likely Benign	45071	-2				2-240036848-C-T	-9	2023-05-25		12-49446084-G-C	VUS lean LB	2023-05-25	1	0	1		16-2546381-G-A	VUS lean LB	2023-06-05	-1
3-14183093-T-C	1			3-14183093-T-C	1			21-34925713-G-A	Benign	45071	-11				2-240036889-C-A	-6			12-49446183-G-C	VUS lean LB	2023-05-25	1	0	1		16-2546790-G-A	VUS lean LB	2023-06-05	-1
3-14183211-CCT-C	4			3-14183211-CCT-C	4			21-34925980-A-G	Benign		-6				2-240036897-C-T	-6			12-49446190-G-A	VUS lean LB	2023-05-25	0	0	0		16-2546910-T-G	VUS lean LB	2023-06-05	-1
3-142212030-G-A	9			3-142212030-G-A	9			21-34926000-A-G	Benign	45071	-10				2-240048325-C-T	-6			12-49446810-T-C	Likely Benign	2023-05-25	0	-4	-4		16-2546957-C-T	VUS lean LB	2023-06-05	-1
3-142218544-C-A	9			3-142218544-C-A	9			21-34926079-T-TTCA	VUS	45071	3				2-240048327-C-T	-6			12-49447065-C-T	Benign	2023-05-25	0	-10	-10		16-2547013-A-G	VUS lean LB	2023-06-05	-1
3-142274739-A-AT	4			3-142274739-A-AT	4			21-34926527-A-G	Benign		-6				2-240056019-C-T	-6			12-49447065-C-T	Benign		0	-6	-6		16-2548261-C-A	VUS lean LB	2023-06-05	-1
3-143212543-G-A	8			3-143212543-G-A	8			21-34926528-T-C	Benign		-6				2-240056224-G-A	-6			12-49447091-C-A	VUS	2023-05-25	2	0	2		16-28880333-G-A	VUS lean LB	2023-06-05	-1
3-151156361-G-T	8			3-151156361-G-T	8			21-34926835-T-G	Likely Benign		-5				2-240085543-C-T	-9	2023-05-25		12-49447110-G-A	Benign	2023-05-25	0	-10	-10		16-28880551-C-T	VUS lean LB	2023-06-05	-1
3-154801975-C-T	1			3-154801975-C-T	1			21-34927033-T-G	Benign		-7				2-240111551-G-A	-6			12-49447110-G-A	Benign		0	-6	-6		16-28884857-G-A	VUS lean LB	2023-06-05	-1
3-154898141-TTTCAAAGGATTA-T	1			3-154898141-TTTCAAAGGATTA-T	1			21-34927291-T-C	Benign	45071	-11				2-240111646-C-T	-9	2023-05-25		12-49447301-G-A	VUS lean LB	2023-05-25	1	0	1		16-28885036-C-T	VUS lean LB	2023-06-05	-1
3-15643230-GC-G	1			3-15643230-GC-G	1			21-34927480-CAGCCGCCGGAGCCGCACCCCTAGCCGTCGGAGCCGCACCCCA-C	VUS lean LP	45071	5				2-240111652-C-T	-6			12-49447881-G-A	Likely Benign	2023-05-25	0	-4	-4		16-30097927-C-T	VUS lean LB	2023-06-05	-1
3-15643270-C-T	-4			3-15643270-C-T	-4			21-34927501-T-C	Benign		-6				2-240111668-C-T	-6			12-49448376-C-G	Likely Benign	2023-05-25	0	-4	-4		16-30721388-A-G	VUS lean LB	2023-06-05	-1
3-15643400-A-G	1			3-15643400-A-G	1			21-34927507-T-C	Benign		-7				2-241700176-G-T	0			12-49448389-C-T	VUS lean LB	2023-05-25	1	-1	0		16-30735770-GG-AA	VUS lean LB	2023-06-05	-1
3-15676985-CGG-C	9			3-15676985-CGG-C	9			21-34939585-T-G	Benign	45071	-10				2-241808663-C-T	10			12-49448434-G-A	VUS lean LB	2023-05-25	0	0	0		16-30736144-C-T	VUS lean LB	2023-06-05	-1
3-15685874-G-A	2			3-15685874-G-A	2			21-34939590-T-A	VUS lean LB	45071	0				2-241817544-G-A	0			12-49448473-G-A	VUS lean LB	2023-05-25	1	0	1		16-30740312-G-A	VUS lean LB	2023-06-05	-1
3-15686008-C-T	-6			3-15686008-C-T	-6			21-34939591-A-T	Benign	45071	-10				2-242051654-C-T	4			12-49448518-G-T	VUS lean LB	2023-05-25	1	0	1		16-3074333-G-T	VUS lean LB	2023-06-05	-1
3-15686693-G-C	1			3-15686693-G-C	1			21-34951753-T-G	Benign		-8				2-242716400-G-A	0			12-49448520-C-T	VUS lean LB	2023-05-25	1	0	1		16-30747676-G-T	VUS lean LB	2023-06-05	-1
3-15686731-A-C	2			3-15686731-A-C	2			21-34960866-T-G	Likely Benign		-4				2-25384138-C-A	0			12-49448539-G-T	VUS lean LB	2023-05-25	1	-1	0		16-30748634-A-G	VUS lean LB	2023-06-05	-1
3-159998491-TC-T	9			3-159998491-TC-T	9			21-36164610-T-C	VUS lean LB		1				2-25466799-C-T	2			12-49691057-G-A	VUS lean LB		8	-8	0		16-30748770-C-T	VUS lean LB	2023-06-05	-1
3-159998493-TCTGTCCACATAAACTGTATTGGGGTAATACC-T	9			3-159998493-TCTGTCCACATAAACTGTATTGGGGTAATACC-T	9			21-36164611-C-A	Likely Path		9				2-26750778-C-T	8			12-5020402-C-G	VUS lean LB	2023-05-25	1	-1	0		16-30750324-C-T	VUS lean LB	2023-06-05	-1
3-160017057-GA-G	1			3-160017057-GA-G	1			21-38852972-A-G	Benign		-6				2-27669137-A-G	-6			12-5020587-G-T	Likely Benign	2023-05-25	0	-5	-5		16-3076273-C-G	VUS lean LB	2023-06-05	-1
3-164700803-A-C	-8			3-164700803-A-C	-8			21-38862655-T-G	VUS lean LB	45071	-1				2-27670507-G-A	-6			12-5020679-G-T	VUS lean LB	2023-05-25	1	-1	0		16-3633280-C-G	VUS lean LB	2023-06-05	-1
3-164741545-GCTTTGGATAGAGAAGAA-G	8			3-164741545-GCTTTGGATAGAGAAGAA-G	8			21-38865342-C-CGT	Likely Path		9				2-27676558-GCA-G	9	2023-05-25		12-5020974-C-G	VUS lean LB	2023-05-25	1	0	1		16-3633330-C-T	VUS lean LB	2023-06-05	-1
3-164748656-C-A	9			3-164748656-C-A	9			21-38865347-A-T	VUS lean LB	45071	1				2-27677498-CGA-C	9	2023-05-25		12-5021188-A-G	VUS lean LB	2023-05-25	1	-2	-1		16-3633380-G-A	VUS lean LB	2023-06-05	-1
3-164764786-A-C	-8			3-164764786-A-C	-8			21-38877762-T-C	Benign	45071	-9				2-27677499-G-A	-6			12-5021207-C-T	VUS lean LB	2023-05-25	1	-1	0		16-3634774-C-A	VUS lean LB	2023-06-05	-1
3-165547569-C-A	-8			3-165547569-C-A	-8			21-38878599-C-A	Benign		-6				2-27681665-C-T	-6			12-5021285-G-T	VUS lean LB	2023-05-25	1	-1	0		16-3634793-C-T	VUS lean LB	2023-06-05	-1
3-165548386-A-AC	4			3-165548386-A-AC	4			21-38884652-G-A	Benign		-6				2-27682587-G-GTA	9	2023-05-25		12-5021411-C-T	VUS lean LB	2023-05-25	1	-1	0		16-3639392-T-C	VUS lean LB	2023-06-05	-1
3-165548529-T-C	-8			3-165548529-T-C	-8			21-38884793-A-T	Benign		-6				2-27685971-C-T	-6			12-5021528-G-T	VUS lean LB	2023-05-25	0	-1	-1		16-3639713-G-A	VUS lean LB	2023-06-05	-1
3-170723085-C-T	2			3-170723085-C-T	2			21-43166771-A-G	Likely Path		8				2-27693802-G-C	-6			12-5021623-C-T	VUS lean LP	2023-05-25	5	0	5		16-3639881-G-C	VUS lean LB	2023-06-05	-1
3-178917673-A-G	-6			3-178917673-A-G	-6			21-43298845-A-AC	Likely Path		8				2-27695196-A-C	-4			12-50348016-G-A	VUS		2	0	2		16-3639901-G-A	VUS lean LB	2023-06-05	-1
3-178927429-C-T	3			3-178927429-C-T	3			21-44836902-C-T	Benign		-6				2-27700092-G-GC	9	2023-05-25		12-50348027-T-A	VUS lean LB		1	0	1		16-3640019-G-T	VUS lean LB	2023-06-05	-1
3-178936002-A-G	-6			3-178936002-A-G	-6			21-44837480-CCG-C	Likely Path	45071	9				2-27704083-C-T	9	2023-05-25		12-50349287-A-T	VUS lean LB		1	0	1		16-3640577-C-A	VUS lean LB	2023-06-05	-1
3-178937400-A-G	-6			3-178937400-A-G	-6			21-44838188-CAG-C	Likely Path	45071	9				2-27720201-C-A	0			12-50513866-A-G	VUS lean LB	2023-05-25	1	-1	0		16-3640620-G-T	Review		-1
3-181430684-G-T	1			3-181430684-G-T	1			21-44838928-T-G	Benign		-6				2-27721143-G-A	-8			12-50513900-A-G	VUS lean LB	2023-05-25	1	0	1		16-3640721-G-A	VUS lean LB	2023-06-05	-1
3-184076772-G-A	8			3-184076772-G-A	8			21-44839231-A-G	Likely Path	45071	9				2-27730169-C-CA	0			12-50513996-T-G	VUS lean LB	2023-05-25	1	-2	-1		16-3640899-C-T	VUS lean LB	2023-06-05	-1
3-184910478-G-A	8			3-184910478-G-A	8			21-44839263-C-T	Benign	45071	-10				2-27745372-C-T	4			12-52306267-G-A	Benign		0	-6	-6		16-3641280-C-T	VUS lean LB	2023-06-05	-1
3-184910535-G-A	8			3-184910535-G-A	8			21-44839280-C-A	Benign		-6				2-29293839-G-A	8			12-52307404-C-T	Benign		0	-6	-6		16-3645673-C-G	VUS lean LB	2023-06-05	-1
3-184922272-C-T	0			3-184922272-C-T	0			21-44839750-TGAGGTCCGAGCTCC-T	Likely Path	45071	9				2-29293978-T-TG	9			12-52308318-C-T	VUS lean LB		1	0	1		16-3646193-G-T	VUS lean LB	2023-06-05	-1
3-184922518-CAG-C	4			3-184922518-CAG-C	4			21-45706539-T-C	VUS		2				2-29294126-C-T	4			12-52309009-G-C	VUS		3	0	3		16-3647460-C-T	VUS lean LB	2023-06-05	-1
3-186289978-G-A	3			3-186289978-G-A	3			21-45709656-C-T	Likely Path		8				2-29295855-G-A	9			12-52309074-C-T	VUS		2	0	2		16-3647595-G-A	VUS lean LB	2023-06-05	-1
3-186299234-CA-C	9			3-186299234-CA-C	9			21-45713688-C-CA	Likely Path		8				2-31610686-TG-T	8			12-52309270-G-GCATCGCCGACCTGGGTGAGC	Likely Path		9	0	9		16-3656687-T-C	VUS lean LB	2023-06-05	-1
3-186301769-A-G	3			3-186301769-A-G	3			21-45919761-C-T	Benign		-8				2-32288988-G-GC	9			12-52309928-G-A	VUS lean LB		0	0	0		16-3658505-C-T	VUS lean LB	2023-06-05	-1
3-186314874-G-GC	8			3-186314874-G-GC	8			21-46876561-T-TG	VUS		3				2-32370014-A-G	-4			12-52681822-A-T	VUS lean LB		8	-8	0		16-3658718-C-G	VUS lean LB	2023-06-05	-1
3-186383892-C-A	4			3-186383892-C-A	4			21-46893840-A-AC	Likely Path		9				2-32461315-C-T	9			12-53039093-G-A	Likely Path		8	0	8		16-3658877-G-T	VUS lean LB	2023-06-05	-1
3-186389561-G-T	9			3-186389561-G-T	9			21-46897323-A-G	Likely Path		8				2-32476005-G-A	4			12-53185017-C-A	VUS lean LB		1	0	1		16-3712058-T-G	VUS lean LB	2023-06-05	-1
3-186394958-TC-T	4			3-186394958-TC-T	4			21-46924418-GC-G	Likely Path		8				2-3627693-C-CT	0	2023-05-25		12-53453570-A-AGGGT	Likely Path		9	0	9		16-3713533-G-C	VUS lean LB	2023-06-05	-1
3-189456536-G-T	2			3-189456536-G-T	2			21-46924426-GGCCCCCCA-G	Likely Path		8				2-38301560-G-C	1			12-53454254-C-T	VUS lean LB		1	0	1		16-3715987-G-A	VUS lean LB	2023-06-05	-1
3-189597966-A-G	5			3-189597966-A-G	5			21-46925149-AGGCCCCCCAG-A	Likely Path		8				2-43015687-G-A	-1			12-56115544-G-A	VUS lean LB		1	0	1		16-3722703-C-T	VUS lean LB	2023-06-05	-1
3-193361167-A-G	-4			3-193361167-A-G	-4			21-46930004-CCT-C	Likely Path		8				2-44016773-C-T	1			12-56435909-C-CA	VUS lean LB	2023-05-25	1	0	1		16-3767446-G-A	VUS lean LB	2023-06-05	-1
3-196434643-C-G	-6			3-196434643-C-G	-6			21-47421199-G-C	VUS lean LB		1				2-44016795-G-A	9	2023-05-25		12-56437253-A-G	VUS lean LB	2023-05-25	1	-1	0		16-3767504-C-G	VUS lean LB	2023-06-05	-1
3-196434695-T-C	-6			3-196434695-T-C	-6			21-47540981-C-T	Likely Path		9				2-44019882-G-T	1			12-56492422-A-AC	VUS lean LP		8	-4	4		16-3778285-G-A	VUS lean LB	2023-06-05	-1
3-196435539-A-G	-6			3-196435539-A-G	-6			21-47558498-T-TC	VUS lean LP		4				2-44099233-G-A	4			12-56559112-AG-A	VUS lean LB		8	-8	0		16-3778687-G-A	VUS lean LB	2023-06-05	-1
3-20187847-C-T	9			3-20187847-C-T	9			21-47558507-G-A	Likely Benign		-4				2-44502834-TC-T	8			12-57135300-A-G	VUS lean LB		1	0	1		16-3779211-G-A	VUS lean LB	2023-06-05	-1
3-23963101-TCTCA-T	0			3-23963101-TCTCA-T	0			21-47836215-CAT-C	Likely Path		9				2-44528214-C-T	8			12-57145979-C-A	Likely Path		9	0	9		16-3790429-C-T	VUS lean LB	2023-06-05	-1
3-25542722-G-A	3			3-25542722-G-A	3			22-17662794-T-C	Likely Path		8				2-44539756-C-T	1			12-57324019-T-C	VUS lean LP		4	0	4		16-3817748-T-C	VUS lean LB	2023-06-05	-1
3-30713292-C-T	-6			3-30713292-C-T	-6			22-18900990-G-A	Likely Path		9				2-44539792-T-C	-8			12-57441459-G-A	VUS lean LB		8	-8	0		16-4383407-C-G	VUS lean LB	2023-06-05	-1
3-30713791-G-A	-6			3-30713791-G-A	-6			22-18905934-A-G	Pathogenic		12				2-44547692-C-CG	8			12-57857548-AG-A	Likely Path	2023-05-25	9	0	9		16-4387166-G-A	VUS lean LB	2023-06-05	-1
3-32200588-C-T	-4			3-32200588-C-T	-4			22-18908937-C-G	Likely Path		8				2-45169464-C-G	-5			12-57857825-C-A	VUS lean LB	2023-05-25	1	-1	0		16-49669702-G-A	VUS lean LB	2023-06-05	-1
3-33093448-G-A	2			3-33093448-G-A	2			22-18923644-CGGCGGGCACCGGCGGCCGCACTGCCGT-C	VUS		2				2-47600710-G-T	9			12-57859626-G-A	VUS lean LB	2023-05-25	0	-1	-1		16-49670265-T-C	VUS lean LB	2023-06-05	-1
3-33138526-G-C	0			3-33138526-G-C	0			22-18923901-A-C	Likely Path		6				2-47637344-C-G	1			12-57859638-C-A	VUS lean LB	2023-05-25	1	0	1		16-49670404-C-T	VUS lean LB	2023-06-05	-1
3-37034997-C-T	-6			3-37034997-C-T	-6			22-19375250-AG-A	Likely Path	45071	9				2-47637463-T-C	1			12-57860077-G-C	VUS lean LB	2023-05-25	1	0	1		16-49670785-G-A	VUS lean LB	2023-06-05	-1
3-37038184-A-G	2			3-37038184-A-G	2			22-19396093-T-C	VUS lean LB	45071	1				2-47641559-TAAAAAAAAAAA-T	1			12-57860172-G-A	VUS lean LB	2023-05-25	1	0	1		16-49671075-G-A	VUS lean LB	2023-06-05	-1
3-37038191-C-T	-7			3-37038191-C-T	-7			22-19748522-CCCG-C	VUS lean LB	45071	0				2-47643537-C-G	7			12-57861108-T-C	VUS lean LB	2023-05-25	1	-1	0		16-49671432-C-A	VUS lean LB	2023-06-05	-1
3-37042549-G-A	1			3-37042549-G-A	1			22-19751849-C-T	Benign		-6				2-47656935-A-G	-6			12-57861135-C-T	VUS lean LB	2023-05-25	0	0	0		16-49671841-C-A	VUS lean LB	2023-06-05	-1
3-37048539-A-G	-6			3-37048539-A-G	-6			22-19754053-C-A	Likely Benign		-5				2-47690162-G-T	-6			12-57861209-G-C	VUS lean LB	2023-05-25	1	-1	0		16-49671894-G-A	VUS lean LB	2023-06-05	-1
3-37067120-TAATACAGAC-T	-4			3-37067120-TAATACAGAC-T	-4			22-19950083-G-GT	Likely Path	45071	9				2-47693849-T-C	-6			12-57861268-C-G	VUS lean LB	2023-05-25	1	-1	0		16-49672000-C-G	VUS lean LB	2023-06-05	-1
3-37067125-C-A	1			3-37067125-C-A	1			22-19951272-TGAA-T	VUS	45071	2				2-47698179-A-G	-6			12-57861833-G-A	VUS lean LB	2023-05-25	0	-1	-1		16-49672280-G-A	VUS lean LB	2023-06-05	-1
3-37067127-G-A	9			3-37067127-G-A	9			22-19951650-CCTGT-C	Benign	45071	-8				2-47703543-A-G	-6			12-57862015-A-G	VUS lean LB	2023-05-25	1	-1	0		16-49672558-T-A	VUS lean LB	2023-06-05	-1
3-37067149-G-A	0			3-37067149-G-A	0			22-19954767-G-A	Benign		-8				2-48010592-G-T	9			12-57863322-G-T	VUS lean LB	2023-05-25	1	0	1		16-49672772-G-T	VUS lean LB	2023-06-05	-1
3-38050599-C-T	-1			3-38050599-C-T	-1			22-19954916-A-ATT	Likely Path		8				2-48025782-A-C	-5			12-57864117-C-T	Likely Benign	2023-05-25	0	-2	-2		16-49764694-G-A	VUS lean LB	2023-06-05	-1
3-38050781-G-A	8			3-38050781-G-A	8			22-19954916-ATT-A	Likely Benign		-5				2-48025988-GC-AA	-5			12-57864192-C-T	VUS lean LB	2023-05-25	0	-1	-1		16-49764774-T-G	VUS lean LB	2023-06-05	-1
3-38057995-G-A	1			3-38057995-G-A	1			22-19956175-CCAAT-C	Likely Path	45071	9				2-48026172-C-T	-6			12-57864196-G-A	VUS lean LB	2023-05-25	1	-1	0		16-49764840-C-T	VUS lean LB	2023-06-05	-1
3-38180161-CGACCGCGCTGAGGCTCCAG-C	8			3-38180161-CGACCGCGCTGAGGCTCCAG-C	8			22-19958859-C-T	Likely Path	45071	9				2-48027361-C-T	-6			12-57864561-C-T	VUS lean LB	2023-05-25	1	-2	-1		16-49823443-C-A	VUS lean LB	2023-06-05	-1
3-38591991-G-A	8			3-38591991-G-A	8			22-21272313-C-T	VUS lean LB		1				2-48027755-T-C	-6			12-57864861-T-C	VUS lean LB	2023-05-25	1	-1	0		16-51171082-C-G	VUS lean LB	2023-06-05	-1
3-38592012-C-T	-4			3-38592012-C-T	-4			22-21336764-C-A	VUS lean LB		1				2-48027853-C-T	9			12-57865157-G-C	VUS lean LB	2023-05-25	1	-2	-1		16-51175306-C-T	VUS lean LB	2023-06-05	-1
3-38592928-C-T	-6			3-38592928-C-T	-6			22-21343147-T-C	VUS lean LB		0				2-48028026-C-G	-6			12-57865170-T-G	VUS lean LB	2023-05-25	1	-2	-1		16-51175648-C-A	VUS lean LB	2023-06-05	-1
3-38592986-C-T	4			3-38592986-C-T	4			22-21346659-G-A	Likely Path		8				2-48028053-C-A	1			12-57865611-G-A	VUS lean LB	2023-05-25	1	-2	-1		16-51175661-T-G	VUS lean LB	2023-06-05	-1
3-38595801-G-A	-6			3-38595801-G-A	-6			22-21349256-T-C	VUS lean LB		1				2-48028146-C-T	-6			12-57865662-C-T	VUS lean LB	2023-05-25	1	-1	0		16-51175691-C-T	VUS lean LB	2023-06-05	-1
3-38597155-G-A	2			3-38597155-G-A	2			22-21350033-A-C	Likely Path		9				2-48028284-C-T	-6			12-57865702-GTCC-G	VUS	2023-05-25	2	0	2		16-51175748-C-A	VUS lean LB	2023-06-05	-1
3-38597156-TG-T	9			3-38597156-TG-T	9			22-23915670-G-A	Likely Benign		-4				2-48030589-G-A	-5			12-57881875-T-G	VUS lean LB		1	0	1		16-53679822-T-C	VUS lean LB	2023-06-05	-1
3-38597211-T-C	4			3-38597211-T-C	4			22-23915673-TA-T	VUS lean LP		4				2-48030632-G-T	-6			12-57884049-C-T	Likely Path		9	0	9		16-53706851-C-T	VUS lean LB	2023-06-05	-1
3-38601665-C-T	-6			3-38601665-C-T	-6			22-24718208-G-A	VUS lean LB		1				2-48030796-T-TG	11			12-57892042-CG-C	Likely Path		9	0	9		16-53720354-G-A	VUS lean LB	2023-06-05	-1
3-38601713-G-A	-6			3-38601713-G-A	-6			22-24718584-C-T	Likely Path		9				2-48033421-G-A	4			12-57906535-GT-G	Likely Path		9	0	9		16-56226264-C-G	VUS lean LB	2023-06-05	-1
3-38603905-CCCT-C	3			3-38603905-CCCT-C	3			22-25598760-G-T	Likely Path		9				2-48915276-G-T	0			12-57908749-C-CT	VUS lean LP		8	-4	4		16-56388920-C-T	VUS lean LB	2023-06-05	-1
3-38603958-G-A	-4			3-38603958-G-A	-4			22-25603090-G-T	VUS lean LB		0				2-48952813-A-G	8			12-57910342-CT-C	Likely Path		8	0	8		16-56535369-C-T	VUS lean LB	2023-06-05	-1
3-38603987-G-A	-6			3-38603987-G-A	-6			22-29090054-G-A	VUS lean LB		0				2-54849608-G-GT	9			12-6061684-C-G	Likely Benign		0	-4	-4		16-56536655-G-A	VUS lean LB	2023-06-05	-1
3-38620852-C-T	-6			3-38620852-C-T	-6			22-29091856-AG-A	VUS lean LB		0				2-55476602-G-A	0			12-6091108-C-G	VUS lean LB		0	-1	-1		16-625870-G-C	VUS lean LB	2023-06-05	-1
3-38620966-G-A	-6			3-38620966-G-A	-6			22-29095881-CG-C	Likely Path		9				2-55874565-C-A	-4			12-6105380-T-C	Likely Benign		0	-4	-4		16-632927-C-A	VUS lean LB	2023-06-05	-1
3-38622493-C-T	-4			3-38622493-C-T	-4			22-29099498-CA-C	Likely Path		9				2-55906921-C-T	1			12-6125715-C-T	Benign		0	-8	-8		16-633117-G-A	VUS lean LB	2023-06-05	-1
3-38622674-G-A	-6			3-38622674-G-A	-6			22-29121087-A-G	VUS lean LB		0				2-5833898-A-AGCAGCAGCG	3	2023-05-25		12-6125802-A-T	Benign		0	-8	-8		16-68379627-C-T	VUS lean LB	2023-06-05	-1
3-38622757-G-A	6			3-38622757-G-A	6			22-29121230-C-T	VUS lean LP		4				2-5833999-G-T	-9	2023-05-25		12-6128787-G-T	Benign		0	-8	-8		16-74660312-T-C	VUS lean LB	2023-06-05	-1
3-38627537-G-T	-6			3-38627537-G-T	-6			22-29121326-T-C	Likely Benign		-4				2-58388667-CATA-C	-2			12-6128892-T-C	Benign		0	-8	-8		16-74666478-C-G	VUS lean LB	2023-06-05	-1
3-38640518-G-A	0			3-38640518-G-A	0			22-29130520-C-T	Likely Benign		-4				2-58453921-T-C	8	2023-05-25		12-6143978-C-T	Benign		0	-8	-8		16-74670426-C-T	VUS lean LB	2023-06-05	-1
3-38645350-C-T	-6			3-38645350-C-T	-6			22-29130707-C-T	VUS lean LB		1				2-60688968-A-G	-4			12-6153463-CG-C	VUS lean LP		8	-4	4		16-74671771-G-A	VUS lean LB	2023-06-05	-1
3-38645393-A-T	1			3-38645393-A-T	1			22-29660118-G-A	Likely Path		9				2-61244896-T-C	1			12-6166046-G-A	Likely Benign		0	-4	-4		16-74683062-A-C	VUS lean LB	2023-06-05	-1
3-38645412-G-A	-6			3-38645412-G-A	-6			22-29876709-TGCGCGGCGCGGTGCTGCGCCTGG-T	Likely Path		8				2-61258816-G-A	-5			12-6167119-G-C	Likely Benign		0	-4	-4		16-74685860-C-T	VUS lean LB	2023-06-05	-1
3-38645506-A-G	-6			3-38645506-A-G	-6			22-30069341-C-T	Benign		-6				2-62066572-G-A	8			12-64238500-C-T	Benign	2023-05-25	0	-9	-9		16-74685931-G-C	VUS lean LB	2023-06-05	-1
3-38645524-A-T	-6			3-38645524-A-T	-6			22-30070923-C-T	Likely Benign		-5				2-62066637-CA-C	8			12-64383689-G-A	Likely Path	2023-05-25	9	0	9		16-74695289-T-C	VUS lean LB	2023-06-05	-1
3-38646357-A-C	-5			3-38646357-A-C	-5			22-32160982-CTG-C	Likely Path		9				2-62066817-T-TG	9			12-64410773-T-C	VUS lean LB	2023-05-25	1	-1	0		16-74695298-G-C	VUS lean LB	2023-06-05	-1
3-38647445-G-A	-6			3-38647445-G-A	-6			22-32302345-G-A	Likely Path		9				2-62066830-T-A	4			12-6442424-TC-T	VUS		8	-5	3		16-75575269-C-T	VUS lean LB	2023-06-05	-1
3-38648232-A-G	-6			3-38648232-A-G	-6			22-35799537-T-G	Likely Path		9				2-62069342-AT-A	9			12-6442643-C-T	Benign		0	-8	-8		16-75579776-G-A	VUS lean LB	2023-06-05	-1
3-38648283-G-A	-6			3-38648283-G-A	-6			22-36653182-GGTGA-G	VUS lean LB		1				2-62069384-CT-C	8			12-6442908-C-T	VUS lean LB		1	0	1		16-75589768-G-A	VUS lean LB	2023-06-05	-1
3-38648292-C-T	-6			3-38648292-C-T	-6			22-36661463-TG-T	Likely Path		9				2-63401820-T-C	-6			12-6443327-A-C	VUS lean LB		0	0	0		16-75589806-G-A	VUS lean LB	2023-06-05	-1
3-38651286-G-A	-6			3-38651286-G-A	-6			22-36712671-C-T	VUS lean LB		1				2-63631750-G-A	-8			12-64437306-A-G	VUS lean LB	2023-05-25	1	0	1		16-86601918-C-G	VUS lean LB	2023-06-05	-1
3-38651442-G-A	-6			3-38651442-G-A	-6			22-37159057-C-T	VUS	45071	3				2-63661025-G-A	8	2023-05-25		12-64456701-G-A	VUS lean LB	2023-05-25	1	0	1		16-89807230-C-T	VUS lean LB	2023-06-05	-1
3-38655228-T-C	0			3-38655228-T-C	0			22-37159962-C-A	VUS lean LP		4				2-63666972-T-A	1			12-64458923-C-T	Likely Benign	2023-05-25	0	-2	-2		16-89809223-G-C	VUS lean LB	2023-06-05	-1
3-38655273-G-A	11			3-38655273-G-A	11			22-37160000-C-T	Likely Benign		-5				2-70439871-C-T	1			12-64485064-A-G	VUS lean LB	2023-05-25	1	-2	-1		16-89809323-G-A	VUS lean LB	2023-06-05	-1
3-38663985-G-T	0			3-38663985-G-T	0			22-38369509-C-T	VUS		2				2-71058878-A-G	-8			12-64491019-A-T	VUS lean LB	2023-05-25	8	-8	0		16-89811402-C-T	VUS lean LB	2023-06-05	-1
3-38671840-G-A	-6			3-38671840-G-A	-6			22-39067078-CAG-C	Likely Path		8				2-71163108-G-GC	9			12-64491019-A-T	Artifact	2023-05-25	0	0	0		16-89811470-G-A	Review		-1
3-38743591-G-A	4			3-38743591-G-A	4			22-40814950-C-A	VUS lean LB		1				2-71187119-AC-A	17			12-64491019-AG-TT	VUS lean LB	2023-05-25	8	-8	0		16-89813078-G-C	VUS lean LB	2023-06-05	-1
3-38751086-C-T	9			3-38751086-C-T	9			22-41257620-A-C	Likely Benign		-2				2-71191572-A-AC	17			12-64491019-AG-TT	Artifact	2023-05-25	0	0	0		16-89816196-T-C	VUS lean LB	2023-06-05	-1
3-38770224-G-A	8			3-38770224-G-A	8			22-41513682-A-G	Benign	45071	-9				2-73613052-AGG-A	0	2023-05-25		12-64491019-AGG-TGT	VUS lean LP	2023-05-25	8	-4	4		16-89816283-G-C	VUS lean LB	2023-06-05	-1
3-38802682-C-T	8			3-38802682-C-T	8			22-41513727-G-A	Benign	45071	-8				2-73613055-AG-A	-4	2023-05-25		12-64491020-G-T	Likely Benign	2023-05-25	0	-4	-4		16-89825110-C-G	VUS lean LB	2023-06-05	-1
3-38913706-A-G	-4			3-38913706-A-G	-4			22-41521868-A-T	VUS lean LB	45071	1				2-73613070-A-AGG	-4	2023-05-25		12-64491020-G-T	VUS lean LB		0	0	0		16-89831418-C-G	VUS lean LB	2023-06-05	-1
3-38941492-G-A	9			3-38941492-G-A	9			22-41523734-T-G	Likely Benign	45071	-5				2-73613071-A-AC	9	2023-05-25		12-64491020-G-T	VUS lean LP		8	-4	4		16-89831481-CAG-C	Review		-1
3-38946802-AG-A	9			3-38946802-AG-A	9			22-41527628-A-G	Benign	45071	-9				2-73613071-A-AG	0	2023-05-25		12-64491021-G-T	Likely Benign	2023-05-25	0	-4	-4		16-89836440-G-A	VUS lean LB	2023-06-05	-1
3-38968409-C-CAGTGAAGA	4			3-38968409-C-CAGTGAAGA	4			22-41527636-G-C	VUS lean LB	45071	1				2-73613232-G-A	9	2023-05-25		12-64491023-G-T	Likely Path	2023-05-25	9	0	9		16-89838208-C-T	VUS lean LB	2023-06-05	-1
3-41268803-A-G	0			3-41268803-A-G	0			22-41542753-A-G	Benign	45071	-9				2-73653610-G-A	-6			12-64491104-G-A	VUS lean LB	2023-05-25	0	0	0		16-89842220-T-C	VUS lean LB	2023-06-05	-1
3-44943164-G-A	0			3-44943164-G-A	0			22-41545919-C-G	Benign	45071	-8				2-73675110-A-G	-6			12-64502747-C-T	Benign	2023-05-25	0	-8	-8		16-89849279-C-T	VUS lean LB	2023-06-05	-1
3-45817290-T-TA	8			3-45817290-T-TA	8			22-41546158-C-A	Benign	45071	-9				2-73675690-A-G	-5			12-64502815-T-C	VUS lean LB	2023-05-25	1	-1	0		16-89862359-T-C	VUS lean LB	2023-06-05	-1
3-45821499-A-T	4			3-45821499-A-T	4			22-41548243-G-A	VUS lean LB	45071	0				2-73676315-A-G	-6			12-64505651-G-C	VUS lean LB	2023-05-25	1	0	1		16-89871697-T-C	VUS lean LB	2023-06-05	-1
3-45821594-T-C	8			3-45821594-T-C	8			22-41550998-G-T	VUS lean LP	45071	4				2-73676669-T-TA	8	2023-05-25		12-64509595-G-A	Likely Benign	2023-05-25	0	-5	-5		16-89874734-T-G	VUS lean LB	2023-06-05	-1
3-45837911-T-C	-4			3-45837911-T-C	-4			22-41564725-G-A	Benign	45071	-9				2-73676847-T-C	-6			12-64521646-G-A	Likely Benign	2023-05-25	0	-2	-2		16-89874739-C-T	VUS lean LB	2023-06-05	-1
3-45867821-A-G	0			3-45867821-A-G	0			22-41574196-A-G	Benign	45071	-10				2-73676965-G-A	-6			12-64521666-C-T	Likely Benign	2023-05-25	0	-2	-2		16-89877184-A-C	VUS lean LB	2023-06-05	-1
