## Supplemental Table S2 for "Exome-wide analysis of congenital kidney anomalies reveals new genes and shared architecture with developmental disorders" (part 2 of 3)

### Sheet: Sheet3 (continued)
PMID: 31479589				PMID: 31479589				PMID: 31479589							Column1	Column2	Column3		Genomic.Coordinates	Classification	Date Reviewed	Pathogenic Score	Benign Scores	Total Score
3-45877166-T-C	-5			3-45877166-T-C	-5			22-41574281-TGCAACAGCAGCA-T	Likely Benign	45071	-2				2-73677806-T-TA	8	2023-05-25		12-64521667-C-T	VUS lean LB	2023-05-25	1	-2	-1		16-89883001-T-C	VUS lean LB	2023-06-05	-1
3-46621476-C-T	-4			3-46621476-C-T	-4			22-41574351-G-A	Benign	45071	-9				2-73678298-C-G	0			12-64521672-G-A	VUS lean LB	2023-05-25	1	-2	-1		17-17118544-A-G	VUS lean LB	2023-06-05	-1
3-46902303-G-C	5			3-46902303-G-C	5			22-41574626-CCAAT-C	VUS lean LP	45071	5				2-73678843-A-G	-8			12-64521724-A-G	Benign	2023-05-25	0	-10	-10		17-17118566-C-A	VUS lean LB	2023-06-05	-1
3-47125441-G-C	-6			3-47125441-G-C	-6			22-41574733-G-A	Likely Benign	45071	-2				2-73678933-CA-C	8			12-64521724-A-G	Benign		0	-6	-6		17-17118568-C-T	VUS lean LB	2023-06-05	-1
3-47144881-A-T	-6			3-47144881-A-T	-6			22-45681864-CCAA-C	VUS	45071	3				2-73679087-G-C	-6			12-64521780-C-T	Likely Benign	2023-05-25	0	-2	-2		17-17119720-T-C	VUS lean LB	2023-06-05	-1
3-47162467-G-T	-6			3-47162467-G-T	-6			22-45683071-C-A	VUS lean LB	45071	0				2-73679576-AG-A	9	2023-05-25		12-64521784-G-A	VUS lean LB	2023-05-25	1	-2	-1		17-17129571-T-C	VUS lean LB	2023-06-05	-1
3-47162559-G-A	-6			3-47162559-G-A	-6			22-45683275-G-A	Likely Path	45071	9				2-73679661-A-G	-6			12-64521831-C-T	VUS lean LB	2023-05-25	0	-1	-1		17-17696879-G-T	VUS lean LB	2023-06-05	-1
3-47162704-G-A	-6			3-47162704-G-A	-6			22-45691442-G-C	VUS lean LB	45071	0				2-73680207-C-T	-6			12-64521834-A-G	Likely Benign	2023-05-25	0	-2	-2		17-17697092-A-G	VUS lean LB	2023-06-05	-1
3-47164223-T-C	-6			3-47164223-T-C	-6			22-50893287-T-C	Likely Benign		-4				2-73717921-C-G	-8			12-64521947-C-A	Likely Benign	2023-05-25	0	-2	-2		17-17697763-C-A	VUS lean LB	2023-06-05	-1
3-47164351-G-T	-6			3-47164351-G-T	-6			22-50962078-G-T	Benign		-6				2-73777400-A-G	-5			12-64536288-A-G	VUS lean LB	2023-05-25	1	-2	-1		17-17698730-G-A	VUS lean LB	2023-06-05	-1
3-47164392-T-A	-6			3-47164392-T-A	-6			22-50962423-C-T	Likely Benign		-2				2-73799632-C-G	-6			12-64536400-T-C	Likely Benign	2023-05-25	0	-2	-2		17-17698899-C-T	VUS lean LB	2023-06-05	-1
3-47164946-A-G	-5			3-47164946-A-G	-5			22-50962512-CTG-C	Likely Path		9				2-73799755-A-T	-6			12-64536409-C-G	VUS lean LB	2023-05-25	1	-2	-1		17-17698921-A-G	VUS lean LB	2023-06-05	-1
3-47165978-C-T	-5			3-47165978-C-T	-5			22-50962684-G-A	VUS lean LP		4				2-73827844-G-A	-6			12-6483916-T-TA	Likely Path		8	0	8		17-17699302-C-T	VUS lean LB	2023-06-05	-1
3-47165993-T-C	-6			3-47165993-T-C	-6			22-51121760-C-T	Benign	45071	-9				2-73827957-G-A	-6			12-6484669-A-G	Likely Benign		0	-4	-4		17-17699359-C-T	VUS lean LB	2023-06-05	-1
3-48508395-G-A	2			3-48508395-G-A	2			22-51121852-C-T	Benign		-6				2-73828350-T-G	1			12-6486831-A-G	VUS		8	-5	3		17-17699990-G-C	VUS lean LB	2023-06-05	-1
3-48508544-C-T	9			3-48508544-C-T	9			22-51123008-C-T	Benign	45071	-9				2-73829305-C-T	0	2023-05-25		12-65563410-C-G	VUS lean LB	2023-05-25	1	0	1		17-17700059-C-G	VUS lean LB	2023-06-05	-1
3-48508912-GCTGCTGGCCCCACTGGGT-G	0			3-48508912-GCTGCTGGCCCCACTGGGT-G	0			22-51123025-G-A	Likely Benign		-5				2-73829310-A-T	9	2023-05-25		12-65563758-G-A	VUS lean LB	2023-05-25	1	-2	-1		17-17700528-C-T	VUS lean LB	2023-06-05	-1
3-48611723-C-T	-4			3-48611723-C-T	-4			22-51135967-GCTGTATT-G	Likely Path	45071	9				2-74129516-C-G	0			12-65563861-G-C	VUS lean LB	2023-05-25	1	-2	-1		17-17700887-G-C	VUS lean LB	2023-06-05	-1
3-48612650-C-T	0			3-48612650-C-T	0			22-51136026-C-G	Benign		-6				2-74129615-G-C	3	2023-05-25		12-65564042-G-A	VUS lean LB	2023-05-25	0	-1	-1		17-19263689-C-T	VUS lean LB	2023-06-05	-1
3-48612651-G-A	0			3-48612651-G-A	0			22-51143523-A-G	VUS		3				2-74140711-G-A	4	2023-05-25		12-65564106-G-T	VUS lean LB	2023-05-25	1	-2	-1		17-27066186-C-G	Review		-1
3-48613682-C-T	2			3-48613682-C-T	2			22-51144590-G-A	Benign	45071	-12				2-74141945-T-C	3			12-65564390-G-T	VUS lean LB	2023-05-25	1	-1	0		17-27068099-C-T	VUS lean LB	2023-06-05	-1
3-48617068-G-A	8			3-48617068-G-A	8			22-51150062-A-G	VUS lean LB	45071	0				2-74141962-C-T	5			12-65564702-C-T	VUS lean LB	2023-05-25	1	-1	0		17-29528425-A-G	VUS lean LB	2023-06-05	-1
3-48619941-TG-T	8			3-48619941-TG-T	8			22-51158983-CCCCCGCCCGCGGCCA-C	VUS	45071	3				2-74141985-G-A	-6			12-65564832-C-T	VUS lean LB	2023-05-25	1	-1	0		17-29533293-G-A	VUS lean LB	2023-06-05	-1
3-48623043-CG-C	8			3-48623043-CG-C	8			22-51159150-G-C	Benign		-6				2-74177730-T-A	-4			12-6560090-A-AG	Likely Path		9	0	9		17-29553466-G-T	VUS lean LB	2023-06-05	-1
3-48623123-C-A	3			3-48623123-C-A	3			22-51159274-C-G	Benign		-6				2-86481831-A-T	1			12-65632274-CTT-C	VUS lean LB	2023-05-25	1	-1	0		17-29553640-A-C	VUS lean LB	2023-06-05	-1
3-48624672-AGG-A	9			3-48624672-AGG-A	9			22-51159293-G-T	Likely Benign		-5				2-96931095-GC-G	9			12-65632276-T-TAAGAAA	VUS lean LB	2023-05-25	1	-1	0		17-29556964-A-G	VUS lean LB	2023-06-05	-1
3-48626758-ACCAGTCCT-A	8			3-48626758-ACCAGTCCT-A	8			22-51159798-G-A	Benign	45071	-9				2-97860581-G-A	4			12-65632333-T-A	VUS lean LB	2023-05-25	1	-2	-1		17-29559761-G-A	VUS lean LB	2023-06-05	-1
3-48630971-T-C	0			3-48630971-T-C	0			22-51159900-C-T	VUS lean LB	45071	-1				2-99012912-C-T	-8			12-65637184-A-G	VUS lean LB	2023-05-25	1	-1	0		17-29653265-A-G	VUS lean LB	2023-06-05	-1
3-49759369-T-TGCCCCCCCCC	9			3-49759369-T-TGCCCCCCCCC	9			22-51159912-C-T	Benign		-6				2-99013302-G-A	-4			12-65637218-C-G	VUS lean LB	2023-05-25	1	0	1		17-29657353-C-T	VUS lean LB	2023-06-05	-1
3-49924814-G-A	8			3-49924814-G-A	8			22-51159953-G-A	Benign		-6				20-10393646-GCT-G	9	2023-05-25		12-65639545-T-C	VUS lean LB	2023-05-25	1	-1	0		17-29679330-G-C	VUS lean LB	2023-06-05	-1
3-50231006-C-A	4			3-50231006-C-A	4			22-51159977-C-T	Benign		-6				20-10622214-C-T	-8	2023-05-25		12-66221793-G-A	VUS lean LB	2023-05-25	1	-2	-1		17-29679348-G-A	VUS lean LB	2023-06-05	-1
3-52022837-C-T	-8			3-52022837-C-T	-8			22-51160143-TGAG-T	VUS	45071	3				20-10622246-G-A	-9	2023-05-25		12-66235963-C-T	Benign	2023-05-25	0	-8	-8		17-29687640-C-G	VUS lean LB	2023-06-05	-1
3-52324982-G-C	-8			3-52324982-G-C	-8			22-51160154-G-A	Benign		-6				20-10622285-G-A	-6			12-66308674-C-T	VUS lean LB	2023-05-25	0	0	0		17-29701143-C-A	VUS lean LB	2023-06-05	-1
3-52485867-G-A	-6			3-52485867-G-A	-6			22-51160259-T-G	Benign		-6				20-10624471-G-A	2			12-66308834-C-T	VUS lean LB	2023-05-25	1	0	1		17-33903180-G-A	VUS lean LB	2023-06-05	-1
3-53265467-TTC-T	9			3-53265467-TTC-T	9			22-51160477-C-G	Benign		-6				20-10626003-C-T	9	2023-05-25		12-66742849-G-T	VUS lean LB	2023-05-25	1	-2	-1		17-33904957-A-G	VUS lean LB	2023-06-05	-1
3-53700558-A-C	6			3-53700558-A-C	6			22-51169496-C-T	Benign		-6				20-10626030-C-T	6			12-66742922-A-T	Likely Benign	2023-05-25	1	-5	-4		17-41203108-G-A	VUS lean LB	2023-06-05	-1
3-55503875-T-C	-5			3-55503875-T-C	-5			3-10084828-G-A	Benign		-8				20-10627646-G-A	-4			12-66742922-A-T	Likely Benign		0	-5	-5		17-41215943-T-C	VUS lean LB	2023-06-05	-1
3-55513408-G-A	9			3-55513408-G-A	9			3-10085167-G-A	Likely Path		8				20-10628700-C-T	-5			12-66742946-C-G	VUS lean LB	2023-05-25	1	-1	0		17-41234517-G-A	VUS lean LB	2023-06-05	-1
3-57132380-GGAAGAGC-G	9			3-57132380-GGAAGAGC-G	9			3-10088285-T-G	Benign		-6				20-10629327-G-A	-8	2023-05-25		12-66747216-G-GGCTTTA	VUS	2023-05-25	3	0	3		17-41245465-C-T	VUS lean LB	2023-06-05	-1
3-57135307-C-T	-6			3-57135307-C-T	-6			3-10088309-C-CA	Likely Path		9				20-10630973-C-T	6	2023-05-25		12-66765533-T-C	VUS lean LB	2023-05-25	0	-1	-1		17-56283913-GGCATGCCATTGGGACAGCCTCAGGTTTCT-G	Review		-1
3-57139894-G-C	-6			3-57139894-G-C	-6			3-10094159-A-G	Benign		-6				20-10632876-A-G	-6			12-66773178-A-G	VUS lean LB	2023-05-25	1	-1	0		17-56288058-T-C	VUS lean LB	2023-06-05	-1
3-57139902-G-A	9			3-57139902-G-A	9			3-100961664-G-A	Likely Path		9				20-10639154-G-A	2	2023-05-25		12-66786095-T-A	Likely Benign	2023-05-25	1	-5	-4		17-56288344-C-T	VUS lean LB	2023-06-05	-1
3-57140007-G-A	9			3-57140007-G-A	9			3-10183534-G-A	VUS	45071	2				20-10639336-C-A	-1			12-66786095-T-A	Likely Benign		0	-5	-5		17-56290402-T-C	VUS lean LB	2023-06-05	-1
3-57144258-T-G	-5			3-57144258-T-G	-5			3-10183534-G-T	VUS	45071	2				20-10653588-G-A	9	2023-05-25		12-66786269-C-T	Benign	2023-05-25	0	-11	-11		17-56292139-C-T	VUS lean LB	2023-06-05	-1
3-57232308-G-A	0			3-57232308-G-A	0			3-10183592-G-T	Likely Path		9				20-13769298-G-C	-4			12-66786269-C-T	Benign		0	-6	-6		17-56770007-G-A	VUS lean LB	2023-06-05	-1
3-57272072-G-A	9			3-57272072-G-A	9			3-10183650-C-T	Likely Benign		-5				20-14307822-A-C	2			12-66786495-C-G	VUS lean LB	2023-05-25	1	0	1		17-56780607-A-G	VUS lean LB	2023-06-05	-1
3-57302457-TAGAG-T	4			3-57302457-TAGAG-T	4			3-10183685-G-T	VUS	45071	2				20-18491519-C-T	-4			12-66788116-G-A	Likely Benign	2023-05-25	0	-3	-3		17-56787263-A-G	VUS lean LB	2023-06-05	-1
3-58117748-T-C	4			3-58117748-T-C	4			3-10183744-C-T	Benign		-6				20-18496339-G-A	-8			12-66814552-G-A	VUS lean LB	2023-05-25	0	0	0		17-59760726-A-T	VUS lean LB	2023-06-05	-1
3-58134503-CAA-C	9			3-58134503-CAA-C	9			3-10191569-C-G	VUS	45071	2				20-18505624-C-T	8			12-66826330-C-A	VUS lean LB	2023-05-25	1	0	1		17-59760743-C-G	VUS lean LB	2023-06-05	-1
3-58156382-CA-C	9			3-58156382-CA-C	9			3-10191605-C-T	Likely Path		9				20-18506532-C-T	8			12-66826344-A-G	VUS lean LB	2023-05-25	1	-1	0		17-59761229-C-T	VUS lean LB	2023-06-05	-1
3-58519731-CTCTG-C	4			3-58519731-CTCTG-C	4			3-11064070-C-A	VUS lean LB		0				20-1963750-C-G	8			12-66839217-T-C	VUS lean LB	2023-05-25	1	-2	-1		17-59761413-C-G	VUS lean LB	2023-06-05	-1
3-64518902-A-G	-5			3-64518902-A-G	-5			3-11067528-G-A	VUS lean LB		1				20-19955585-T-TC	4			12-66849229-C-G	VUS lean LB	2023-05-25	1	-1	0		17-59763413-T-C	VUS lean LB	2023-06-05	-1
3-64526862-GC-TT	-6			3-64526862-GC-TT	-6			3-111261097-T-C	Benign	45071	-6				20-19955585-T-TGC	9			12-66849982-G-C	Likely Benign	2023-05-25	0	-2	-2		17-59858253-C-T	VUS lean LB	2023-06-05	-1
3-64587688-G-A	-5			3-64587688-G-A	-5			3-111286486-TG-T	Likely Path	45071	9				20-19955596-CAG-C	9			12-66850107-C-T	VUS lean LB	2023-05-25	0	0	0		17-59871074-C-T	VUS lean LB	2023-06-05	-1
3-64587857-G-A	-6			3-64587857-G-A	-6			3-111342600-G-A	VUS lean LB	45071	0				20-21686508-C-A	8	2023-05-25		12-66856756-A-C	VUS lean LB	2023-05-25	1	-1	0		17-59886067-G-C	VUS lean LB	2023-06-05	-1
3-64592672-A-G	-5			3-64592672-A-G	-5			3-111342619-C-G	Likely Path	45071	9				20-21686508-C-A	4			12-66859089-T-C	VUS lean LB	2023-05-25	1	0	1		17-61554669-G-A	VUS lean LB	2023-06-05	-1
3-64619550-T-C	-6			3-64619550-T-C	-6			3-111357016-G-A	VUS lean LB	45071	0				20-21686895-C-T	-6			12-66909536-G-T	VUS lean LB	2023-05-25	1	0	1		17-61555463-G-A	VUS lean LB	2023-06-05	-1
3-64666977-T-A	-6			3-64666977-T-A	-6			3-11400019-T-C	Benign		-8				20-21686923-C-A	-5			12-66911740-A-G	VUS lean LB	2023-05-25	1	-1	0		17-61559930-C-G	VUS lean LB	2023-06-05	-1
3-64672566-G-C	0			3-64672566-G-C	0			3-11885565-A-G	Likely Benign		-4				20-21687026-GC-G	1			12-66932991-C-T	VUS lean LB	2023-05-25	1	-1	0		17-61562625-C-A	VUS lean LB	2023-06-05	-1
3-69053587-T-A	0			3-69053587-T-A	0			3-119205693-C-T	Likely Path		8				20-21687045-TC-T	8			12-66935616-C-T	VUS lean LB	2023-05-25	0	-1	-1		17-61574352-G-A	VUS lean LB	2023-06-05	-1
3-70005608-G-T	1			3-70005608-G-T	1			3-120357314-G-GA	Likely Path		8				20-21687184-G-C	5	2023-05-25		12-66935707-C-T	Likely Benign	2023-05-25	0	-5	-5		17-648276-C-T	VUS lean LB	2023-06-05	-1
3-70008476-C-A	0			3-70008476-C-A	0			3-120365888-C-T	VUS lean LP		4				20-21687208-T-C	5	2023-05-25		12-66935708-G-A	VUS lean LB	2023-05-25	0	-1	-1		17-648427-G-C	VUS lean LB	2023-06-05	-1
3-70014091-G-A	-4			3-70014091-G-A	-4			3-121491506-G-A	Likely Path		8				20-21690001-C-T	-6			12-66990684-C-A	VUS lean LB	2023-05-25	1	-2	-1		17-648794-T-C	VUS lean LB	2023-06-05	-1
3-70014108-C-G	1			3-70014108-C-G	1			3-121500619-G-A	Pathogenic		21				20-23029385-C-A	9			12-67072644-C-T	Likely Benign	2023-05-25	0	-2	-2		17-6493231-C-T	VUS lean LB	2023-06-05	-1
3-71008431-G-A	-6			3-71008431-G-A	-6			3-121514389-T-TCAAG	Pathogenic		15				20-2377244-C-T	8			12-67072849-T-G	Likely Benign	2023-05-25	0	-4	-4		17-6498307-G-C	VUS lean LB	2023-06-05	-1
3-71096114-G-C	-5			3-71096114-G-C	-5			3-121516012-GCTGT-G	Likely Path		9				20-2397970-G-GTCTCT	4			12-67072861-A-C	VUS lean LB	2023-05-25	1	0	1		17-650364-T-C	VUS lean LB	2023-06-05	-1
3-71830623-G-A	1			3-71830623-G-A	1			3-121526225-T-C	VUS lean LB		1				20-2448253-T-G	0	2023-05-25		12-6711664-C-G	Likely Path		8	0	8		17-650599-A-T	VUS lean LB	2023-06-05	-1
3-7494298-G-A	-6			3-7494298-G-A	-6			3-121527824-GAA-G	VUS lean LP		4				20-30897800-G-T	2			12-68551723-T-A	VUS lean LB	2023-05-25	1	-1	0		17-650633-G-A	VUS lean LB	2023-06-05	-1
3-7503395-G-A	-5			3-7503395-G-A	-5			3-121547366-G-A	Likely Path		8				20-30898802-G-A	-5			12-68551848-G-A	Likely Path	2023-05-25	9	0	9		17-650925-C-G	VUS lean LB	2023-06-05	-1
3-77147198-G-A	1			3-77147198-G-A	1			3-121976050-C-T	VUS lean LP		4				20-30915393-G-A	-6			12-68552016-C-A	VUS lean LB	2023-05-25	1	-1	0		17-651119-G-A	VUS lean LB	2023-06-05	-1
3-7721861-G-C	-6			3-7721861-G-C	-6			3-121976154-A-G	Likely Path		6				20-30956903-C-T	7			12-68552018-C-T	VUS lean LB	2023-05-25	1	-2	-1		17-6526336-G-C	Review		-1
3-77542487-C-G	2			3-77542487-C-G	2			3-121980730-T-C	VUS lean LB		1				20-31021233-GCTCTCGGC-G	9			12-68553375-G-C	VUS lean LB	2023-05-25	1	-2	-1		17-6526408-T-C	VUS lean LB	2023-06-05	-1
3-77637952-C-A	-5			3-77637952-C-A	-5			3-123337599-A-AAAGCTTGGG	VUS		3				20-31021276-C-CA	9			12-69203017-C-T	Likely Benign	2023-05-25	0	-2	-2		17-6528145-C-T	VUS lean LB	2023-06-05	-1
3-77684075-ACAG-A	0			3-77684075-ACAG-A	0			3-123339342-A-G	VUS lean LB		0				20-31023598-C-T	-10			12-69207399-T-C	VUS lean LB	2023-05-25	1	-1	0		17-6532006-C-T	VUS lean LB	2023-06-05	-1
3-77684117-G-T	-5			3-77684117-G-T	-5			3-123339343-C-A	VUS lean LB		1				20-31023717-C-T	8			12-69230469-G-A	VUS lean LB	2023-05-25	1	-1	0		17-6532012-G-A	VUS lean LB	2023-06-05	-1
3-78656017-C-T	-6			3-78656017-C-T	-6			3-123366231-G-A	Pathogenic		14				20-31023982-G-GA	9			12-69233104-A-G	VUS lean LB	2023-05-25	1	-1	0		17-65337074-T-C	VUS lean LB	2023-06-05	-1
3-78663955-G-A	-6			3-78663955-G-A	-6			3-123401113-G-A	Likely Benign		-5				20-33575086-TGA-T	8			12-69233283-A-C	Likely Benign	2023-05-25	0	-2	-2		17-65362601-C-T	VUS lean LB	2023-06-05	-1
3-78667003-G-A	2			3-78667003-G-A	2			3-123411128-ACCT-A	VUS lean LB		1				20-33575963-CAT-C	4			12-69233377-A-C	Likely Benign	2023-05-25	0	-2	-2		17-6538354-C-T	VUS lean LB	2023-06-05	-1
3-78676523-A-G	-6			3-78676523-A-G	-6			3-123451904-GTGCCTT-G	VUS	45071	2				20-33577943-TG-T	9			12-69233396-G-A	VUS lean LB	2023-05-25	1	-2	-1		17-66511531-G-C	VUS lean LB	2023-06-05	-1
3-78683612-C-T	-6			3-78683612-C-T	-6			3-123451911-C-A	Likely Path	45071	8				20-34054790-G-A	4			12-69233417-AAAG-A	VUS	2023-05-25	3	0	3		17-68172133-A-G	VUS lean LB	2023-06-05	-1
3-78711148-A-C	3			3-78711148-A-C	3			3-123452900-G-A	Likely Path		9				20-3888764-ACT-A	8			12-69233611-G-A	VUS lean LB	2023-05-25	1	-1	0		17-70119709-A-C	Artifact	2023-06-05	-1
3-78717635-T-C	3			3-78717635-T-C	3			3-123457826-C-T	Likely Benign		-5				20-3893282-G-C	9			12-6954757-CCAATGGAGAGG-C	Likely Path		9	0	9		17-70119731-G-C	Artifact	2023-06-05	-1
3-78763663-C-T	-5			3-78763663-C-T	-5			3-123512520-T-C	VUS		3				20-43034750-C-T	-1	2023-05-25		12-7043724-A-G	VUS lean LB	2023-05-25	1	-2	-1		17-70119735-A-C	VUS lean LB	2023-06-05	-1
3-78763664-G-A	10			3-78763664-G-A	10			3-123512688-T-C	VUS lean LB		1				20-43042407-T-C	-9	2023-05-25		12-7044720-C-T	VUS lean LB	2023-05-25	1	-2	-1		17-704238-G-A	VUS lean LB	2023-06-05	-1
3-78766972-C-A	6			3-78766972-C-A	6			3-124951187-A-T	Likely Benign		-4				20-43043187-C-T	-1	2023-05-25		12-7044978-T-G	VUS lean LB	2023-05-25	1	0	1		17-704251-C-T	VUS lean LB	2023-06-05	-1
3-78795888-C-T	3			3-78795888-C-T	3			3-124951188-G-T	Benign		-6				20-43043306-A-G	-9	2023-05-25		12-7045079-C-T	VUS lean LB	2023-05-25	1	-2	-1		17-708350-C-T	VUS lean LB	2023-06-05	-1
3-81691938-T-C	-8			3-81691938-T-C	-8			3-124951946-G-T	VUS lean LB	45071	1				20-43047140-G-A	4			12-7045136-A-C	Benign	2023-05-25	0	-10	-10		17-708356-A-G	VUS lean LB	2023-06-05	-1
3-81698005-A-G	4			3-81698005-A-G	4			3-124952671-T-A	Benign		-6				20-43057048-C-T	-9	2023-05-25		12-7045168-C-A	Benign	2023-05-25	0	-10	-10		17-73728305-T-C	VUS lean LB	2023-06-05	-1
3-93619674-T-C	1			3-93619674-T-C	1			3-124998092-C-A	Pathogenic		10				20-43254234-G-T	-4			12-7045168-C-A	Benign		0	-6	-6		17-73732417-C-T	VUS lean LB	2023-06-05	-1
3-93629525-C-T	-4			3-93629525-C-T	-4			3-125032502-T-C	VUS lean LB	45071	1				20-44045155-A-G	8	2023-05-25		12-7045178-G-A	Benign	2023-05-25	0	-10	-10		17-73738426-G-A	VUS lean LB	2023-06-05	-1
3-9517301-C-T	-1			3-9517301-C-T	-1			3-12627209-C-A	VUS lean LB		1				20-44049217-A-T	-1			12-7045207-C-A	VUS lean LB	2023-05-25	1	-1	0		17-73744919-C-T	VUS lean LB	2023-06-05	-1
4-100530073-G-T	9			4-100530073-G-T	9			3-12645678-T-A	VUS lean LB		1				20-44050025-G-GC	8	2023-05-25		12-7045254-C-T	Benign	2023-05-25	0	-10	-10		17-73745078-G-A	VUS lean LB	2023-06-05	-1
4-104640460-CAAGG-C	9			4-104640460-CAAGG-C	9			3-127774535-T-C	VUS lean LB	45071	1				20-44050025-G-GC	9			12-7045387-C-A	VUS lean LB	2023-05-25	1	-1	0		17-73745117-A-G	VUS lean LB	2023-06-05	-1
4-107156463-A-G	-1			4-107156463-A-G	-1			3-127778968-G-A	VUS		2				20-44054311-G-A	-4			12-7045531-A-G	Benign	2023-05-25	0	-9	-9		17-73746892-G-C	VUS lean LB	2023-06-05	-1
4-110681679-C-T	0			4-110681679-C-T	0			3-127779503-A-C	VUS		3				20-44592140-T-C	1			12-7045620-C-T	Likely Benign	2023-05-25	0	-2	-2		17-73748300-A-C	VUS lean LB	2023-06-05	-1
4-114262995-A-G	1			4-114262995-A-G	1			3-127783810-G-A	VUS		3				20-45354951-G-T	2			12-7045649-A-C	VUS lean LB	2023-05-25	1	-2	-1		17-73753154-C-T	VUS lean LB	2023-06-05	-1
4-114269433-A-G	-8			4-114269433-A-G	-8			3-127788358-C-G	VUS	45071	2				20-46268423-C-G	-8			12-7045888-GCAA-G	Benign	2023-05-25	0	-9	-9		17-73753326-C-T	VUS lean LB	2023-06-05	-1
4-119203229-CAT-C	4			4-119203229-CAT-C	4			3-128200019-C-G	Likely Benign	45071	-4				20-49510818-CTT-C	9			12-7045891-A-ACAGCAGCAGCAG	Likely Benign	2023-05-25	0	-5	-5		17-73753534-C-T	VUS lean LB	2023-06-05	-1
4-120072170-C-T	9			4-120072170-C-T	9			3-128200023-A-T	VUS		2				20-50400967-AC-A	6	2023-05-25		12-7045891-A-ACAGCAGCAGCAGCAGCAG	Likely Benign	2023-05-25	0	-5	-5		17-7490835-C-G	VUS lean LB	2023-06-05	-1
4-120079273-C-T	8			4-120079273-C-T	8			3-128200692-G-A	Benign		-6				20-50407735-A-C	-6			12-7045891-A-ACAGCAGCAGCAGCAGCAGCAGCAG	Artifact	2023-05-25	0	-1	-1		17-75303228-A-T	VUS lean LB	2023-06-05	-1
4-122749346-GT-G	4			4-122749346-GT-G	4			3-128205107-G-T	VUS		2				20-50408061-G-A	-5			12-7045891-A-ACAGCAGCAGCAGCAGCAGCAGCAGCAG	Artifact	2023-05-25	0	-1	-1		17-882626-C-T	VUS lean LB	2023-06-05	-1
4-122768581-G-T	1			4-122768581-G-T	1			3-128205647-G-C	VUS	45071	3				20-52774675-G-A	2			12-7045891-A-ACAGCAGCAGCAGCAGCAGCAGCAGCAGCAG	Artifact	2023-05-25	1	-1	0		18-10677876-T-C	VUS lean LB	2023-06-05	-1
4-122775861-CCTCT-C	12			4-122775861-CCTCT-C	12			3-129251567-G-A	VUS lean LB		0				20-5282772-G-A	-6			12-7045891-A-G	Artifact	2023-05-25	1	-1	0		18-10691363-C-G	VUS lean LB	2023-06-05	-1
4-122782813-C-G	1			4-122782813-C-G	1			3-130300740-C-T	VUS lean LP		4				20-5282783-C-T	-6			12-7045891-ACAGCAG-A	Likely Benign	2023-05-25	0	-5	-5		18-10699130-C-T	VUS lean LB	2023-06-05	-1
4-123663048-A-C	-4			4-123663048-A-C	-4			3-130311412-G-T	VUS lean LP		4				20-5282973-G-A	7			12-7045891-ACAGCAGCAGCAGCAGCAGCAGCAG-A	Likely Benign	2023-05-25	0	-5	-5		18-10704426-C-T	VUS lean LB	2023-06-05	-1
4-126237697-A-C	-6			4-126237697-A-C	-6			3-132378559-C-A	VUS lean LP		4				20-5283020-A-T	2			12-7045891-ACAGCAGCAGCAGCAGCAGCAGCAGCAGCAG-A	Artifact	2023-05-25	1	-1	0		18-10705638-G-A	VUS lean LB	2023-06-05	-1
4-126240485-C-T	-6			4-126240485-C-T	-6			3-132400776-A-G	Likely Benign		-5				20-5294613-G-A	-5			12-7045893-AGC-A	VUS lean LB	2023-05-10	8	-8	0		18-10714809-C-G	VUS lean LB	2023-06-05	-1
4-126240968-A-T	-6			4-126240968-A-T	-6			3-132400894-T-A	Likely Path		9				20-5294762-C-T	-8			12-7045896-AGC-A	VUS lean LB	2023-05-10	8	-8	0		18-10714884-G-T	VUS lean LB	2023-06-05	-1
4-126320038-A-G	-5			4-126320038-A-G	-5			3-132405219-G-A	VUS lean LB		1				20-5294763-G-A	7			12-7045896-AGC-A	Benign	2023-05-25	0	-8	-8		18-10718208-G-A	VUS lean LB	2023-06-05	-1
4-126336105-A-G	-6			4-126336105-A-G	-6			3-132408107-CCT-C	VUS lean LP		4				20-5294853-C-T	-6			12-7045896-AGCAGCAGCAGCAG-A	VUS lean LB	2023-05-10	8	-8	0		18-10750127-G-C	VUS lean LB	2023-06-05	-1
4-126367606-G-T	-6			4-126367606-G-T	-6			3-132409427-G-A	Likely Path		9				20-5294957-TG-T	0			12-7045897-G-A	Benign	2023-05-25	0	-9	-9		18-10761010-T-C	VUS lean LB	2023-06-05	-1
4-126370709-C-T	-6			4-126370709-C-T	-6			3-132413744-G-C	Likely Path		9				20-55746035-G-C	2			12-7045899-AGCAGCAGCAGCAGCAGCAG-A	VUS lean LB	2023-05-10	8	-8	0		18-10761091-C-A	VUS lean LB	2023-06-05	-1
4-126370969-T-G	9			4-126370969-T-G	9			3-132415614-T-C	Benign		-6				20-55750060-T-C	-6			12-7045899-AGCAGCAGCAGCAGCAGCAG-A	Benign	2023-05-25	0	-8	-8		18-10763080-T-C	VUS lean LB	2023-06-05	-1
4-126371043-C-T	9			4-126371043-C-T	9			3-132415642-G-A	Likely Path		8				20-55803316-C-T	-6			12-7045929-AGC-A	Artifact	2023-05-25	1	0	1		18-10770174-G-A	VUS lean LB	2023-06-05	-1
4-126372555-A-G	-6			4-126372555-A-G	-6			3-132416112-T-C	VUS lean LB		0				20-55803323-C-A	-6			12-7045929-AGC-A	Likely Path		9	0	9		18-10789363-T-A	VUS lean LB	2023-06-05	-1
4-126373425-A-G	-6			4-126373425-A-G	-6			3-132419192-G-A	Likely Path		9				20-55803380-G-A	-6			12-7045932-AG-A	Artifact	2023-05-25	1	0	1		18-10794941-A-G	VUS lean LB	2023-06-05	-1
4-126412648-C-T	9			4-126412648-C-T	9			3-132435721-C-T	VUS		2				20-55803387-G-A	2			12-7045932-AG-A	Likely Path		9	0	9		18-10800419-T-G	VUS lean LB	2023-06-05	-1
4-126412690-AC-A	9			4-126412690-AC-A	9			3-133692602-A-G	VUS lean LB		1				20-55803440-G-A	-6			12-7045980-A-G	Likely Benign	2023-05-25	0	-2	-2		18-10803902-C-T	VUS lean LB	2023-06-05	-1
4-128565212-G-C	9			4-128565212-G-C	9			3-134266187-G-T	Likely Path		9				20-57415694-C-CGCCGCCCA	9			12-7046291-G-A	VUS lean LB	2023-05-25	1	-2	-1		18-10855567-A-G	VUS lean LB	2023-06-05	-1
4-128590311-T-C	9			4-128590311-T-C	9			3-134268911-G-T	Likely Path		9				20-57415729-G-T	9			12-7046325-C-T	VUS lean LB	2023-05-25	1	0	1		18-10871364-T-C	VUS lean LB	2023-06-05	-1
4-128608861-C-T	1			4-128608861-C-T	1			3-134268980-C-CT	Likely Path		9				20-57428801-G-GCTAT	9			12-7046431-G-C	Benign	2023-05-25	0	-9	-9		18-18963609-C-G	VUS lean LB	2023-06-05	-1
4-128621164-G-T	9			4-128621164-G-T	9			3-134269052-C-T	Likely Path		9				20-57428858-C-T	9			12-7046511-C-T	Likely Benign	2023-05-25	0	-2	-2		18-19029567-C-G	Review		-1
4-128628104-G-T	9			4-128628104-G-T	9			3-134277112-G-A	Benign		-6				20-57429344-GC-G	9			12-7046590-C-G	VUS lean LB	2023-05-25	1	-1	0		18-19029632-C-G	VUS lean LB	2023-06-05	-1
4-130003526-G-A	-4			4-130003526-G-A	-4			3-134277171-T-TC	Likely Path		9				20-57430318-TA-T	9			12-7046719-T-A	Benign	2023-05-25	0	-10	-10		18-19070186-G-A	VUS lean LB	2023-06-05	-1
4-148457042-T-G	2			4-148457042-T-G	2			3-137787000-C-T	Benign		-6				20-57466599-CCCGCCCGT-C	-4			12-7046719-T-A	Benign		0	-6	-6		18-19079962-C-G	VUS lean LB	2023-06-05	-1
4-149357551-T-TA	9			4-149357551-T-TA	9			3-139071635-G-T	Likely Path		8				20-57466761-CCCGCCG-C	0			12-7047125-G-A	VUS lean LB	2023-05-25	1	-1	0		18-19080008-C-T	VUS lean LB	2023-06-05	-1
4-15480407-C-T	9			4-15480407-C-T	9			3-139078006-CAG-C	Likely Path		9				20-57466761-CCCGCCGCCG-C	0			12-7047158-G-GGAGCGCGAGCGCGAGCGGGAACGCGAGAAA	VUS	2023-05-25	3	0	3		18-19095544-G-A	VUS lean LB	2023-06-05	-1
4-15504550-A-G	1			4-15504550-A-G	1			3-14173131-A-AG	Likely Path		8				20-57478813-T-C	-1			12-7047188-A-AGAGCGCGAGCGCGAGAAG	Benign	2023-05-25	2	-8	-6		18-21343440-A-G	VUS lean LB	2023-06-05	-1
4-15529187-C-T	9			4-15529187-C-T	9			3-14176384-A-G	Benign		-6				20-57478843-T-A	0			12-7047188-A-AGAGCGCGAGCGCGAGAAG	Likely Benign	2023-05-25	2	-4	-2		18-21343458-G-A	VUS lean LB	2023-06-05	-1
4-15538600-AAT-A	9			4-15538600-AAT-A	9			3-14177323-G-A	Benign		-6				20-57484421-G-A	4			12-7047911-G-A	Benign	2023-05-25	0	-10	-10		18-21364088-C-A	VUS lean LB	2023-06-05	-1
4-155505970-A-AG	8			4-155505970-A-AG	8			3-14177390-C-T	Benign		-6				20-60885107-CCCCTGCT-C	9			12-7048250-C-G	VUS lean LB	2023-05-25	1	0	1		18-21390399-G-A	VUS lean LB	2023-06-05	-1
4-155510024-A-C	1			4-155510024-A-C	1			3-14180750-C-T	Benign		-6				20-60887034-G-A	1			12-7050155-C-T	Artifact	2023-05-25	0	-1	-1		18-21395164-A-G	VUS lean LB	2023-06-05	-1
4-15559104-C-T	9			4-15559104-C-T	9			3-14183093-T-C	VUS lean LB		1				20-60893537-GC-G	9			12-7343157-TC-T	Likely Path	2023-05-25	9	0	9		18-21402322-C-G	VUS lean LB	2023-06-05	-1
4-15569298-AG-A	4			4-15569298-AG-A	4			3-14183211-CCT-C	VUS lean LP		4				20-60895884-C-CG	9			12-7343159-TGAGGCAGTGAGTGTTCTTGAGGTGGAAAGCCCAGGTGCAGCCTC-T	Likely Path	2023-05-25	9	0	9		18-21413837-G-A	VUS lean LB	2023-06-05	-1
4-15570975-T-C	1			4-15570975-T-C	1			3-142212030-G-A	Likely Path		9				20-60902399-G-A	1			12-7343159-TGAGGCAGTGAGTGTTCTTGAGGTGGAAAGCCCAGGTGCAGCCTC-T	VUS lean LB		1	0	1		18-21425016-T-A	Artifact	2023-06-05	-1
4-15581709-CTG-C	9			4-15581709-CTG-C	9			3-142218544-C-A	Likely Path		9				20-60904216-C-T	-2			12-7343162-GGC-G	Likely Path		9	0	9		18-21425023-C-A	Artifact	2023-06-05	-1
4-15587778-A-G	9			4-15587778-A-G	9			3-142274739-A-AT	VUS lean LP		4				20-60906182-C-CGTGCTGCAGGCAGAGGGACGAG	9			12-7343165-AGTGAGTGTTCTTGAGGTGGAAAGCCCAGGTGCAGCCTCTGAGG-A	VUS		3	0	3		18-21426295-G-T	VUS lean LB	2023-06-05	-1
4-15589551-AG-A	4			4-15589551-AG-A	4			3-143212543-G-A	Likely Path		8				20-60907427-C-A	9			12-7343858-C-T	VUS lean LB	2023-05-25	1	-1	0		18-21427488-G-A	VUS lean LB	2023-06-05	-1
4-15601322-A-T	-4			4-15601322-A-T	-4			3-151156361-G-T	Likely Path		8				20-60908184-G-T	-2			12-7343889-T-C	VUS	2023-05-25	3	0	3		18-21461956-T-C	VUS lean LB	2023-06-05	-1
4-15603026-CCTCT-C	9			4-15603026-CCTCT-C	9			3-154801975-C-T	VUS lean LB		1				20-60921237-GGT-G	9			12-7343889-T-C	VUS lean LB		1	0	1		18-21470043-G-A	VUS lean LB	2023-06-05	-1
4-159603579-A-T	0			4-159603579-A-T	0			3-154898141-TTTCAAAGGATTA-T	VUS lean LB		1				20-62293873-C-T	8			12-7351654-C-G	VUS lean LB	2023-05-25	0	0	0		18-21474892-C-T	VUS lean LB	2023-06-05	-1
4-159606318-G-T	9			4-159606318-G-T	9			3-15643230-GC-G	VUS lean LB		1				20-62328248-CAG-C	4			12-7354401-G-T	VUS lean LB	2023-05-25	1	-1	0		18-21479264-A-G	VUS lean LB	2023-06-05	-1
4-159616778-G-A	1			4-159616778-G-A	1			3-15643270-C-T	Likely Benign		-4				20-9453925-G-T	9			12-7354832-C-T	VUS lean LB	2023-05-25	1	-1	0		18-21484541-T-G	Artifact	2023-06-05	-1
4-159618709-A-T	4			4-159618709-A-T	4			3-15643400-A-G	VUS lean LB		1				21-10910400-CTA-C	-4			12-7356122-A-C	VUS	2023-05-25	2	0	2		18-21487595-C-G	VUS lean LB	2023-06-05	-1
4-159618709-AG-TT	4			4-159618709-AG-TT	4			3-15676985-CGG-C	Likely Path		9				21-16337045-ATTCT-A	5	2023-05-25		12-7356150-G-A	VUS lean LB	2023-05-25	0	-1	-1		18-21487882-C-T	VUS lean LB	2023-06-05	-1
4-159618710-G-T	4			4-159618710-G-T	4			3-15685874-G-A	VUS		2				21-16337151-TA-T	1			12-7360280-C-A	VUS lean LB	2023-05-25	1	0	1		18-21487890-G-A	VUS lean LB	2023-06-05	-1
4-15995679-A-AT	8			4-15995679-A-AT	8			3-15686008-C-T	Benign		-6				21-16337495-TTAC-T	3	2023-05-25		12-7362350-G-A	Benign	2023-05-25	0	-9	-9		18-21489133-C-A	VUS lean LB	2023-06-05	-1
4-16010570-A-G	8			4-16010570-A-G	8			3-15686693-G-C	VUS lean LB		1				21-16338620-G-T	1			12-7362628-G-A	VUS lean LB	2023-05-25	1	0	1		18-21492802-G-C	VUS lean LB	2023-06-05	-1
4-16010732-C-T	8			4-16010732-C-T	8			3-15686731-A-C	VUS		2				21-33039603-A-C	-8			12-7362713-G-A	VUS lean LB	2023-05-25	0	0	0		18-21496641-G-C	VUS lean LB	2023-06-05	-1
4-170345819-G-C	4			4-170345819-G-C	4			3-159998491-TC-T	Likely Path		9				21-34922300-C-CT	13	2023-05-25		12-7362800-T-G	VUS lean LB	2023-05-25	1	0	1		18-21501467-G-A	VUS lean LB	2023-06-05	-1
4-170359357-C-CT	8			4-170359357-C-CT	8			3-159998493-TCTGTCCACATAAACTGTATTGGGGTAATACC-T	Likely Path		9				21-34922544-C-T	-10	2023-05-25		12-7362839-G-C	Likely Benign	2023-05-25	0	-4	-4		18-21508191-C-T	VUS lean LB	2023-06-05	-1
4-170428250-C-A	9			4-170428250-C-A	9			3-160017057-GA-G	VUS lean LB		1				21-34922925-T-TGGAGCCACCACAGGAGGTACC	3	2023-05-25		12-76739648-G-C	VUS lean LB	2023-05-25	1	-1	0		18-21508598-T-C	VUS lean LB	2023-06-05	-1
4-170428865-C-T	9			4-170428865-C-T	9			3-164700803-A-C	Benign		-8				21-34923117-A-G	-6			12-76739710-G-A	VUS lean LB	2023-05-25	0	-1	-1		18-21511080-G-T	VUS lean LB	2023-06-05	-1
4-170458977-G-C	1			4-170458977-G-C	1			3-164741545-GCTTTGGATAGAGAAGAA-G	Likely Path		8				21-34924863-C-T	-6			12-76739795-G-A	VUS lean LB	2023-05-25	0	-1	-1		18-21523853-G-A	VUS lean LB	2023-06-05	-1
4-170483024-TTC-T	9			4-170483024-TTC-T	9			3-164748656-C-A	Likely Path		9				21-34924945-C-T	-9	2023-05-25		12-76739796-T-C	Likely Benign	2023-05-25	0	-2	-2		18-21523894-A-G	VUS lean LB	2023-06-05	-1
4-170483287-C-A	9			4-170483287-C-A	9			3-164764786-A-C	Benign		-8				21-34925044-A-G	-5			12-76739815-T-G	VUS lean LB	2023-05-25	1	-1	0		18-21526170-G-T	VUS lean LB	2023-06-05	-1
4-170641176-CG-C	8			4-170641176-CG-C	8			3-165547569-C-A	Benign		-8				21-34925635-CGTCCTGGAGTCTTCGACTGTGACT-C	-2	2023-05-25		12-76739900-T-C	VUS lean LB	2023-05-25	1	-2	-1		18-21526174-A-G	VUS lean LB	2023-06-05	-1
4-1801530-GTGGACACAGGTA-G	1			4-1801530-GTGGACACAGGTA-G	1			3-165548386-A-AC	VUS lean LP		4				21-34925713-G-A	-11	2023-05-25		12-76739927-T-C	VUS lean LB	2023-05-25	1	0	1		18-3452177-C-T	VUS lean LB	2023-06-05	-1
4-1803564-C-A	5			4-1803564-C-A	5			3-165548529-T-C	Benign		-8				21-34925980-A-G	-6			12-76740243-T-C	Likely Benign	2023-05-25	0	-2	-2		18-3452287-C-T	VUS lean LB	2023-06-05	-1
4-1804680-CG-C	8			4-1804680-CG-C	8			3-170723085-C-T	VUS		2				21-34926000-A-G	-10	2023-05-25		12-76740275-T-A	Likely Benign	2023-05-25	0	-2	-2		18-3452301-T-A	VUS lean LB	2023-06-05	-1
4-1804684-T-C	3			4-1804684-T-C	3			3-178917673-A-G	Benign	45071	-10				21-34926079-T-TTCA	3	2023-05-25		12-76740581-T-TG	Likely Path	2023-05-25	9	0	9		18-3456426-G-C	VUS lean LB	2023-06-05	-1
4-1805482-G-A	2			4-1805482-G-A	2			3-178922374-C-G	Benign	45071	-9				21-34926527-A-G	-6			12-76740915-G-A	Likely Path	2023-05-25	8	0	8		18-3457537-C-T	VUS lean LB	2023-06-05	-1
4-1805502-C-T	-6			4-1805502-C-T	-6			3-178927429-C-T	VUS		3				21-34926528-T-C	-6			12-76740915-G-A	Likely Path		9	0	9		18-42281426-C-T	VUS lean LB	2023-06-05	-1
4-1806131-T-C	-5			4-1806131-T-C	-5			3-178936002-A-G	Benign		-6				21-34926835-T-G	-5			12-76741206-G-T	VUS lean LB	2023-05-25	0	-1	-1		18-42530124-G-A	VUS lean LB	2023-06-05	-1
4-1806162-C-T	-5			4-1806162-C-T	-5			3-178937400-A-G	Benign	45071	-9				21-34927033-T-G	-7			12-76741291-C-A	VUS lean LB	2023-05-25	0	-1	-1		18-42530618-C-A	VUS lean LB	2023-06-05	-1
4-1807180-C-T	2			4-1807180-C-T	2			3-181430684-G-T	VUS lean LB		1				21-34927291-T-C	-11	2023-05-25		12-76741493-C-CA	Pathogenic	2023-05-25	17	0	17		18-42530629-A-C	VUS lean LB	2023-06-05	-1
4-1807278-G-T	-6			4-1807278-G-T	-6			3-184076772-G-A	Likely Path		8				21-34927480-CAGCCGCCGGAGCCGCACCCCTAGCCGTCGGAGCCGCACCCCA-C	5	2023-05-25		12-76741493-C-CA	Likely Path	See original (no changes needed)	8	0	8		18-42532646-G-A	VUS lean LB	2023-06-05	-1
4-1807298-A-T	3			4-1807298-A-T	3			3-184910478-G-A	Likely Path		8				21-34927501-T-C	-6			12-76741975-A-G	VUS	2023-05-25	3	0	3		18-42533106-C-T	VUS lean LB	2023-06-05	-1
4-1807348-G-A	3			4-1807348-G-A	3			3-184910535-G-A	Likely Path		8				21-34927507-T-C	-7			12-76741975-A-G	VUS lean LB		1	0	1		18-42643263-T-C	VUS lean LB	2023-06-05	-1
4-1807363-A-G	8			4-1807363-A-G	8			3-184922272-C-T	VUS lean LB		0				21-34939585-T-G	-10	2023-05-25		12-76741976-G-A	VUS lean LB	2023-05-25	1	-1	0		18-42643563-C-T	VUS lean LB	2023-06-05	-1
4-1808346-G-C	2			4-1808346-G-C	2			3-184922518-CAG-C	VUS lean LP		4				21-34939590-T-A	0	2023-05-25		12-76741994-G-A	VUS	2023-05-25	2	0	2		18-50278658-A-G	VUS lean LB	2023-06-05	-1
4-1808661-C-T	7			4-1808661-C-T	7			3-186289978-G-A	VUS		3				21-34939591-A-T	-10	2023-05-25		12-76742033-C-A	VUS	2023-05-25	2	0	2		18-50432687-G-A	VUS lean LB	2023-06-05	-1
4-1808964-C-T	-5			4-1808964-C-T	-5			3-186299234-CA-C	Likely Path	45071	9				21-34951753-T-G	-8			12-7842533-CA-C	VUS lean LB	2023-05-25	1	0	1		18-50831981-G-A	VUS lean LB	2023-06-05	-1
4-186066174-C-A	1			4-186066174-C-A	1			3-186301769-A-G	VUS		3				21-34960866-T-G	-4			12-7842716-G-C	VUS lean LP	2023-05-25	5	0	5		18-50918169-A-G	VUS lean LB	2023-06-05	-1
4-186446240-A-ATG	8			4-186446240-A-ATG	8			3-186314874-G-GC	Likely Path		8				21-36164610-T-C	1			12-7842772-C-T	Likely Benign	2023-05-25	0	-4	-4		18-50942502-C-T	VUS lean LB	2023-06-05	-1
4-187115692-C-T	1			4-187115692-C-T	1			3-186383892-C-A	VUS lean LP		4				21-36164611-C-A	9			12-7842773-G-A	Benign	2023-05-25	1	-8	-7		18-50961552-A-G	VUS lean LB	2023-06-05	-1
4-187122318-CT-C	4			4-187122318-CT-C	4			3-186389561-G-T	Likely Path		9				21-38852972-A-G	-6			12-7843110-A-G	VUS lean LB	2023-05-25	1	-1	0		18-50985721-C-G	VUS lean LB	2023-06-05	-1
4-187195344-C-T	8			4-187195344-C-T	8			3-186394958-TC-T	VUS lean LP		4				21-38862655-T-G	-1	2023-05-25		12-7848123-G-A	VUS lean LB	2023-05-25	0	0	0		18-59713158-A-T	VUS lean LB	2023-06-05	-1
4-187195347-G-T	0			4-187195347-G-T	0			3-189456536-G-T	VUS		2				21-38865342-C-CGT	9	2023-05-25		12-7848123-G-A	VUS lean LB	2023-05-25	8	-8	0		18-59756034-C-G	VUS lean LB	2023-06-05	-1
4-187201219-A-T	-4			4-187201219-A-T	-4			3-189597966-A-G	VUS	45071	3				21-38865347-A-T	1	2023-05-25		12-80655748-G-T	Likely Path		8	0	8		18-59774083-G-C	VUS lean LB	2023-06-05	-1
4-187201412-T-C	-8			4-187201412-T-C	-8			3-189604292-C-T	Benign	45071	-8				21-38877762-T-C	-9	2023-05-25		12-80696564-G-T	Likely Path		9	0	9		18-59814277-C-T	VUS lean LB	2023-06-05	-1
4-187206919-G-A	-4			4-187206919-G-A	-4			3-189607152-C-A	Benign	45071	-8				21-38878599-C-A	-6			12-80747146-C-T	Likely Path		8	0	8		18-67671479-TA-AT	VUS lean LB	2023-06-05	-1
4-187206928-AT-A	9			4-187206928-AT-A	9			3-193361167-A-G	Likely Benign		-4				21-38884652-G-A	-6			12-88443004-A-T	VUS lean LB	2023-05-25	1	-2	-1		18-67687847-G-A	VUS lean LB	2023-06-05	-1
4-187510248-G-GT	8			4-187510248-G-GT	8			3-196434643-C-G	Benign		-6				21-38884793-A-T	-6			12-88443177-CTTCT-C	Likely Path	2023-05-25	8	0	8		18-67697310-G-C	VUS lean LB	2023-06-05	-1
4-187530950-C-T	1			4-187530950-C-T	1			3-196434695-T-C	Benign		-6				21-43166771-A-G	8	2023-05-25		12-88444185-T-C	Likely Benign	2023-05-25	0	-2	-2		18-67741176-C-A	VUS lean LB	2023-06-05	-1
4-187538991-G-A	9			4-187538991-G-A	9			3-196435539-A-G	Benign		-6				21-43298845-A-AC	8			12-88453692-G-A	VUS lean LB	2023-05-25	0	0	0		18-67776876-G-A	VUS lean LB	2023-06-05	-1
4-187542087-CA-C	9			4-187542087-CA-C	9			3-20187847-C-T	Likely Path		9				21-44836902-C-T	-6			12-88454639-C-T	VUS lean LB	2023-05-25	1	-2	-1		18-67788860-T-C	VUS lean LB	2023-06-05	-1
4-187542866-A-C	9			4-187542866-A-C	9			3-23963101-TCTCA-T	Benign	45071	-8				21-44837480-CCG-C	9	2023-05-25		12-88454703-T-C	VUS lean LB	2023-05-25	1	-1	0		18-67795639-C-T	VUS lean LB	2023-06-05	-1
4-187557927-G-A	9			4-187557927-G-A	9			3-23963133-AC-A	Likely Benign	45071	-4				21-44838188-CAG-C	9	2023-05-25		12-88454731-G-GT	Likely Path	2023-05-25	9	0	9		18-67801719-C-T	VUS lean LB	2023-06-05	-1
4-187584452-C-T	9			4-187584452-C-T	9			3-25542722-G-A	VUS		3				21-44838928-T-G	-6			12-88456506-T-C	Likely Benign	2023-05-25	0	-2	-2		18-67802493-A-C	VUS lean LB	2023-06-05	-1
4-20525442-A-G	-6			4-20525442-A-G	-6			3-30713292-C-T	Benign		-6				21-44838931-A-G	-1	2023-05-25		12-88456548-AC-A	Likely Path	2023-05-25	8	0	8		18-67806841-A-G	VUS lean LB	2023-06-05	-1
4-20526796-G-A	9			4-20526796-G-A	9			3-30713791-G-A	Benign		-6				21-44839231-A-G	9	2023-05-25		12-88457757-C-T	Likely Path	2023-05-25	9	0	9		18-67806944-T-G	VUS lean LB	2023-06-05	-1
4-20535203-G-A	-5			4-20535203-G-A	-5			3-32200588-C-T	Likely Benign		-4				21-44839263-C-T	-10	2023-05-25		12-88457865-A-C	VUS lean LB	2023-05-25	1	-2	-1		18-67817948-C-T	VUS lean LB	2023-06-05	-1
4-20541081-G-A	-6			4-20541081-G-A	-6			3-33093448-G-A	VUS		2				21-44839280-C-A	-6			12-88457900-G-A	VUS lean LB	2023-05-25	1	-1	0		18-67872497-A-G	VUS lean LB	2023-06-05	-1
4-20555965-T-G	1			4-20555965-T-G	1			3-33138526-G-C	VUS lean LB		0				21-44839750-TGAGGTCCGAGCTCC-T	9	2023-05-25		12-88462393-A-G	VUS lean LB	2023-05-25	1	-2	-1		19-11553295-G-T	VUS lean LB	2023-06-05	-1
4-20570708-G-A	-8			4-20570708-G-A	-8			3-37034997-C-T	Benign		-6				21-45706539-T-C	2			12-88465226-T-C	VUS lean LB	2023-05-25	1	-1	0		19-11556279-T-G	VUS lean LB	2023-06-05	-1
4-20619178-C-T	-5			4-20619178-C-T	-5			3-37038184-A-G	VUS		2				21-45709656-C-T	8			12-88465614-C-T	VUS lean LB	2023-05-25	1	-1	0		19-11557892-C-T	VUS lean LB	2023-06-05	-1
4-22394253-G-A	9			4-22394253-G-A	9			3-37038191-C-T	Benign		-7				21-45713688-C-CA	8			12-88471029-C-T	VUS lean LB	2023-05-25	1	-1	0		19-1206954-G-A	VUS lean LB	2023-06-05	-1
4-24801834-C-G	-8			4-24801834-C-G	-8			3-37042549-G-A	VUS lean LB		1				21-45919761-C-T	-8			12-88471040-C-A	Likely Path	2023-05-25	8	0	8		19-1221248-G-A	VUS lean LB	2023-06-05	-1
4-25664232-AAAGT-A	8			4-25664232-AAAGT-A	8			3-37048539-A-G	Benign		-6				21-46876561-T-TG	3			12-88471040-C-A	VUS lean LP		8	-4	4		19-1221961-C-T	VUS lean LB	2023-06-05	-1
4-2831356-GC-G	4			4-2831356-GC-G	4			3-37067120-TAATACAGAC-T	Likely Benign		-4				21-46893840-A-AC	9			12-88471554-T-C	Benign	2023-05-25	0	-6	-6		19-1226486-G-A	VUS lean LB	2023-06-05	-1
4-2833299-C-T	-4			4-2833299-C-T	-4			3-37067125-C-A	VUS lean LB		1				21-46897323-A-G	8			12-88471566-CT-C	Likely Path	2023-05-25	8	0	8		19-1453268-G-A	VUS lean LB	2023-06-05	-1
4-38016344-G-GC	9			4-38016344-G-GC	9			3-37067127-G-A	Likely Path		9				21-46924418-GC-G	8			12-88472896-G-C	VUS lean LB	2023-05-25	1	-2	-1		19-1455424-G-A	VUS lean LB	2023-06-05	-1
4-38016344-G-GCCCCCCCCCCCCCCCCCCCCCCCCCCCCCCC	9			4-38016344-G-GCCCCCCCCCCCCCCCCCCCCCCCCCCCCCCC	9			3-37067149-G-A	VUS lean LB		0				21-46924426-GGCCCCCCA-G	8			12-88472914-A-G	VUS lean LB	2023-05-25	1	-1	0		19-1456950-C-T	VUS lean LB	2023-06-05	-1
4-38016354-CAA-C	9			4-38016354-CAA-C	9			3-38050599-C-T	VUS lean LB		-1				21-46925149-AGGCCCCCCAG-A	8			12-88472979-G-A	VUS lean LB	2023-05-25	0	0	0		19-1457101-T-C	VUS lean LB	2023-06-05	-1
4-38016356-A-ACCCCCCCCCCCCCCCCC	9			4-38016356-A-ACCCCCCCCCCCCCCCCC	9			3-38050781-G-A	Likely Path		8				21-46930004-CCT-C	8			12-88473014-T-A	Artifact	2023-05-25	1	0	1		19-1461156-G-A	VUS lean LB	2023-06-05	-1
4-38016356-A-ACCCCCCCCCCCCCCCCCCC	9			4-38016356-A-ACCCCCCCCCCCCCCCCCCC	9			3-38057995-G-A	VUS lean LB		1				21-47421199-G-C	1			12-88473962-C-T	VUS lean LB	2023-05-25	1	-1	0		19-1467214-GCGGGGGCGC-G	VUS lean LB	2023-06-05	-1
4-38062239-AG-A	1			4-38062239-AG-A	1			3-38180161-CGACCGCGCTGAGGCTCCAG-C	Likely Path		8				21-47540981-C-T	9			12-88473986-T-C	Benign	2023-05-25	0	-10	-10		19-1469193-G-T	VUS lean LB	2023-06-05	-1
4-38104635-A-AC	8			4-38104635-A-AC	8			3-38591991-G-A	Likely Path		8				21-47558498-T-TC	4			12-88473986-T-C	Benign		0	-6	-6		19-1469566-C-G	VUS lean LB	2023-06-05	-1
4-39187353-T-C	4			4-39187353-T-C	4			3-38592012-C-T	Likely Benign		-4				21-47558507-G-A	-4			12-88474021-T-C	VUS lean LB	2023-05-25	0	0	0		19-1469583-A-G	VUS lean LB	2023-06-05	-1
4-39226501-TAGAC-T	1			4-39226501-TAGAC-T	1			3-38592928-C-T	Benign		-6				21-47836215-CAT-C	9			12-88476861-T-C	VUS lean LB	2023-05-25	1	-1	0		19-1469683-G-A	VUS lean LB	2023-06-05	-1
4-39226505-C-CTTTT	9			4-39226505-C-CTTTT	9			3-38592986-C-T	VUS lean LP		4				22-17662794-T-C	8			12-88476938-G-A	Likely Path	2023-05-25	8	0	8		19-15354052-G-A	VUS lean LB	2023-06-05	-1
4-39226647-C-G	9			4-39226647-C-G	9			3-38595801-G-A	Benign		-6				22-18900990-G-A	9			12-88476976-G-C	VUS lean LB	2023-05-25	1	0	1		19-15354119-G-C	VUS lean LB	2023-06-05	-1
4-39229847-T-G	9			4-39229847-T-G	9			3-38597155-G-A	VUS		2				22-18905934-A-G	12			12-88477631-G-A	VUS lean LB	2023-05-25	0	0	0		19-15354124-G-A	VUS lean LB	2023-06-05	-1
4-39274682-G-A	13			4-39274682-G-A	13			3-38597156-TG-T	Likely Path		9				22-18908937-C-G	8			12-88477631-G-A	Likely Benign		0	-4	-4		19-15355067-G-T	VUS lean LB	2023-06-05	-1
4-39278638-A-G	8			4-39278638-A-G	8			3-38597211-T-C	VUS lean LP		4				22-18923644-CGGCGGGCACCGGCGGCCGCACTGCCGT-C	2			12-88478519-T-C	VUS lean LB	2023-05-25	1	-1	0		19-15355538-C-T	VUS lean LB	2023-06-05	-1
4-39278774-TTATAG-T	1			4-39278774-TTATAG-T	1			3-38601665-C-T	Benign		-6				22-18923901-A-C	6			12-88478583-A-G	VUS lean LB	2023-05-25	1	-2	-1		19-15365067-T-G	VUS lean LB	2023-06-05	-1
4-47695044-T-TC	8			4-47695044-T-TC	8			3-38601713-G-A	Benign		-6				22-19375250-AG-A	9	2023-05-25		12-88478585-A-G	VUS lean LB	2023-05-25	1	-1	0		19-15376176-G-C	VUS lean LB	2023-06-05	-1
4-47839958-C-CT	4			4-47839958-C-CT	4			3-38603905-CCCT-C	VUS		3				22-19396093-T-C	1	2023-05-25		12-88479859-C-T	Likely Benign	2023-05-25	0	-2	-2		19-15376239-G-A	VUS lean LB	2023-06-05	-1
4-47939241-G-A	9			4-47939241-G-A	9			3-38603958-G-A	Likely Benign		-4				22-19748522-CCCG-C	0	2023-05-25		12-88480220-T-C	Likely Benign	2023-05-25	0	-2	-2		19-15376256-A-G	VUS lean LB	2023-06-05	-1
4-47939552-G-A	-4			4-47939552-G-A	-4			3-38603987-G-A	Benign		-6				22-19751849-C-T	-6			12-88482943-T-TA	Likely Path	2023-05-25	9	0	9		19-15376325-G-A	VUS lean LB	2023-06-05	-1
4-47945286-C-A	9			4-47945286-C-A	9			3-38620852-C-T	Benign		-6				22-19754053-C-A	-5			12-88482972-G-A	VUS lean LB	2023-05-25	1	-1	0		19-15376326-G-A	VUS lean LB	2023-06-05	-1
4-4864563-G-C	1			4-4864563-G-C	1			3-38620966-G-A	Benign		-6				22-19950083-G-GT	9	2023-05-25		12-88483012-C-T	VUS	2023-05-25	2	0	2		19-17476201-C-A	VUS lean LB	2023-06-05	-1
4-520938-G-A	-4			4-520938-G-A	-4			3-38622493-C-T	Likely Benign		-4				22-19951272-TGAA-T	2	2023-05-25		12-88483053-T-A	VUS lean LB	2023-05-25	0	0	0		19-17927746-G-A	VUS lean LB	2023-06-05	-1
4-5578101-G-C	-5			4-5578101-G-C	-5			3-38622674-G-A	Benign		-6				22-19951650-CCTGT-C	-8	2023-05-25		12-88484503-A-G	Likely Path	2023-05-25	9	0	9		19-36558739-A-G	VUS lean LB	2023-06-05	-1
4-5586351-C-T	-6			4-5586351-C-T	-6			3-38622757-G-A	Likely Path		6				22-19954767-G-A	-8			12-88484544-C-T	VUS lean LB	2023-05-25	1	-1	0		19-36580123-G-C	VUS lean LB	2023-06-05	-1
4-5620263-G-A	-5			4-5620263-G-A	-5			3-38627537-G-T	Benign		-6				22-19954916-A-ATT	8			12-88484613-C-T	Benign	2023-05-25	0	-9	-9		19-36593639-A-G	VUS lean LB	2023-06-05	-1
4-5627475-C-A	9			4-5627475-C-A	9			3-38640518-G-A	VUS lean LB		0				22-19954916-ATT-A	-5			12-88487641-C-T	VUS lean LB	2023-05-25	1	0	1		19-36593720-C-T	VUS lean LB	2023-06-05	-1
4-5627475-C-G	9			4-5627475-C-G	9			3-38645350-C-T	Benign		-6				22-19956175-CCAAT-C	9	2023-05-25		12-88487680-A-AT	Likely Path	2023-05-25	8	0	8		19-36593944-G-T	VUS lean LB	2023-06-05	-1
4-5633572-T-C	2			4-5633572-T-C	2			3-38645393-A-T	VUS lean LB		1				22-19958859-C-T	9	2023-05-25		12-88487752-C-T	VUS lean LB	2023-05-25	1	-2	-1		19-36594299-C-A	VUS lean LB	2023-06-05	-1
4-5642249-C-T	-6			4-5642249-C-T	-6			3-38645412-G-A	Benign		-6				22-21272313-C-T	9	2023-05-25		12-88496666-C-T	VUS lean LB	2023-05-25	0	-1	-1		19-36594664-C-G	VUS lean LB	2023-06-05	-1
4-5642516-G-A	8			4-5642516-G-A	8			3-38645506-A-G	Benign		-6				22-21272313-C-T	1			12-88496757-T-TG	Likely Path	2023-05-25	9	0	9		19-36594677-A-C	VUS lean LB	2023-06-05	-1
4-56885717-A-C	1			4-56885717-A-C	1			3-38645524-A-T	Benign		-6				22-21336764-C-A	1			12-88496757-T-TG	Pathogenic		11	0	11		19-42364903-C-T	VUS lean LB	2023-06-05	-1
4-56885717-A-T	8			4-56885717-A-T	8			3-38646357-A-C	Likely Benign		-5				22-21343147-T-C	0			12-88496779-T-C	Benign	2023-05-25	0	-6	-6		19-46268937-G-A	VUS lean LB	2023-06-05	-1
4-5690898-T-C	-5			4-5690898-T-C	-5			3-38647445-G-A	Benign		-6				22-21346659-G-A	8			12-88500452-C-A	VUS lean LB	2023-05-25	1	-2	-1		19-46270009-G-A	VUS lean LB	2023-06-05	-1
4-5710178-C-CA	9			4-5710178-C-CA	9			3-38648232-A-G	Benign		-6				22-21349256-T-C	1			12-88500452-C-A	VUS lean LB	2023-05-25	3	-2	1		19-46270069-G-A	VUS lean LB	2023-06-05	-1
4-5713078-TGCGGCGGGGCGGCAGCCTGAGCGCCCCGGATGGCCC-T	1			4-5713078-TGCGGCGGGGCGGCAGCCTGAGCGCCCCGGATGGCCC-T	1			3-38648283-G-A	Benign		-6				22-21350033-A-C	9			12-88500501-GACA-G	VUS	2023-05-25	3	0	3		19-49120063-G-A	VUS lean LB	2023-06-05	-1
4-5733236-C-G	-6			4-5733236-C-G	-6			3-38648292-C-T	Benign		-6				22-23915670-G-A	-4			12-88500636-AT-A	Likely Path	2023-05-25	9	0	9		19-49120637-T-C	VUS lean LB	2023-06-05	-1
4-5733317-G-A	-6			4-5733317-G-A	-6			3-38651286-G-A	Benign		-6				22-23915673-TA-T	4			12-88500672-T-C	Likely Benign	2023-05-25	0	-2	-2		19-50365116-C-A	VUS lean LB	2023-06-05	-1
4-5747001-C-CT	8			4-5747001-C-CT	8			3-38651442-G-A	Benign		-6				22-24718208-G-A	1			12-88502912-A-G	VUS lean LB	2023-05-25	1	-2	-1		19-50365336-G-A	VUS lean LB	2023-06-05	-1
4-5747048-T-C	0			4-5747048-T-C	0			3-38655228-T-C	VUS lean LB		0				22-24718584-C-T	9			12-88502912-A-G	VUS lean LB		1	0	1		19-50370398-T-G	Review		-1
4-5812152-G-A	-6			4-5812152-G-A	-6			3-38655273-G-A	Pathogenic		11				22-25598760-G-T	9			12-88504998-T-C	VUS lean LB	2023-05-25	0	0	0		19-50370408-T-C	VUS lean LB	2023-06-05	-1
4-5812180-A-G	7			4-5812180-A-G	7			3-38663985-G-T	VUS lean LB		0				22-25603090-G-T	0			12-88505090-T-C	VUS lean LB	2023-05-25	1	-1	0		19-50370482-G-A	VUS lean LB	2023-06-05	-1
4-6279306-C-T	9			4-6279306-C-T	9			3-38671840-G-A	Benign		-6				22-29090054-G-A	0			12-88508304-C-T	VUS lean LB	2023-05-25	0	0	0		19-51171063-T-C	VUS lean LB	2023-06-05	-1
4-6302703-A-T	-4			4-6302703-A-T	-4			3-38743591-G-A	VUS lean LP		4				22-29091856-AG-A	0			12-88508876-T-A	VUS lean LB	2023-05-25	0	0	0		19-51856508-G-T	VUS lean LB	2023-06-05	-1
4-6302749-GCTCT-G	8			4-6302749-GCTCT-G	8			3-38751086-C-T	Likely Path		9				22-29095881-CG-C	9			12-88510909-C-T	VUS lean LB	2023-05-25	1	-1	0		19-51857844-T-A	VUS lean LB	2023-06-05	-1
4-6302752-CTCTG-C	9			4-6302752-CTCTG-C	9			3-38770224-G-A	Likely Path		8				22-29099498-CA-C	9			12-88512326-G-T	VUS lean LB	2023-05-25	1	-1	0		19-52719077-C-T	VUS lean LB	2023-06-05	-1
4-6302893-G-T	-4			4-6302893-G-T	-4			3-38802682-C-T	Likely Path		8				22-29121087-A-G	0			12-88512344-C-T	VUS lean LB	2023-05-25	1	-1	0		19-52719104-T-C	VUS lean LB	2023-06-05	-1
4-6303286-G-A	9			4-6303286-G-A	9			3-38913706-A-G	Likely Benign		-4				22-29121230-C-T	4			12-88512352-A-G	Benign	2023-05-25	0	-10	-10		19-9406984-T-C	VUS lean LB	2023-06-05	-1
4-6303444-C-A	1			4-6303444-C-A	1			3-38941492-G-A	Likely Path		9				22-29121326-T-C	-4			12-88512352-A-G	Benign		0	-6	-6		2-100199310-T-G	VUS lean LB	2023-06-05	-1
4-6303537-T-C	1			4-6303537-T-C	1			3-38946802-AG-A	Likely Path		9				22-29130520-C-T	-4			12-88514835-T-C	VUS lean LB	2023-05-25	0	0	0		2-100209661-C-T	VUS lean LB	2023-06-05	-1
4-6303542-G-A	-4			4-6303542-G-A	-4			3-38968409-C-CAGTGAAGA	VUS lean LP		4				22-29130707-C-T	1			12-88514912-CAT-C	Likely Path	2023-05-25	8	0	8		2-100210460-C-A	VUS lean LB	2023-06-05	-1
4-6303551-G-C	1			4-6303551-G-C	1			3-41268803-A-G	VUS lean LB		0				22-29660118-G-A	9			12-88514912-CAT-C	VUS lean LP		8	-4	4		2-100210562-T-C	VUS lean LB	2023-06-05	-1
4-650688-G-T	1			4-650688-G-T	1			3-44943164-G-A	VUS lean LB		0				22-29876709-TGCGCGGCGCGGTGCTGCGCCTGG-T	8			12-88514945-T-C	Likely Path	2023-05-25	8	0	8		2-100623721-A-G	VUS lean LB	2023-06-05	-1
4-657564-GAACATCTACCAGAACCTGAACC-G	9			4-657564-GAACATCTACCAGAACCTGAACC-G	9			3-45817290-T-TA	Likely Path		8				22-30069341-C-T	-6			12-88519133-C-T	Likely Benign	2023-05-25	0	-5	-5		2-100720898-C-T	VUS lean LB	2023-06-05	-1
4-71508402-T-TAG	4			4-71508402-T-TAG	4			3-45821499-A-T	VUS lean LP		4				22-30070923-C-T	-5			12-88520120-A-C	VUS lean LB	2023-05-25	1	-2	-1		2-110905594-T-C	VUS lean LB	2023-06-05	-1
4-72423426-C-CA	0			4-72423426-C-CA	0			3-45821594-T-C	Likely Path		8				22-32160982-CTG-C	9			12-88520123-A-G	VUS lean LB	2023-05-25	0	-1	-1		2-110922177-T-A	VUS lean LB	2023-06-05	-1
4-79173596-TG-T	9			4-79173596-TG-T	9			3-45837911-T-C	Likely Benign		-4				22-32302345-G-A	9			12-88523587-ACT-A	Likely Path	2023-05-25	9	0	9		2-121555023-G-A	VUS lean LB	2023-06-05	-1
4-79207575-C-T	-8			4-79207575-C-T	-8			3-45867821-A-G	VUS lean LB		0				22-35799537-T-G	9	2023-05-25		12-88524991-G-A	VUS lean LB	2023-05-25	1	-1	0		2-121744026-C-G	VUS lean LB	2023-06-05	-1
4-79236793-G-A	2			4-79236793-G-A	2			3-45877166-T-C	Likely Benign		-5				22-36653182-GGTGA-G	1			12-88533337-T-C	VUS lean LB	2023-05-25	1	0	1		2-121744083-T-G	Artifact	2023-06-05	-1
4-79254425-G-C	9			4-79254425-G-C	9			3-46621476-C-T	Likely Benign		-4				22-36661463-TG-T	9			12-89744379-G-A	VUS lean LB	2023-05-25	1	0	1		2-121744110-A-G	VUS lean LB	2023-06-05	-1
4-79285209-G-A	9			4-79285209-G-A	9			3-46902303-G-C	VUS lean LP		5				22-36712671-C-T	1			12-89744616-C-G	VUS lean LB	2023-05-25	1	-1	0		2-121746432-T-C	VUS lean LB	2023-06-05	-1
4-79293961-T-A	3			4-79293961-T-A	3			3-47125441-G-C	Benign		-6				22-37159057-C-T	3	2023-05-25		12-89744637-T-C	Benign	2023-05-25	0	-10	-10		2-121746705-C-A	VUS lean LB	2023-06-05	-1
4-79343055-C-T	-5			4-79343055-C-T	-5			3-47144881-A-T	Benign	45071	-9				22-37159962-C-A	8	2023-05-25		12-89744637-T-C	Benign	2023-05-25	0	-6	-6		2-121746894-C-A	VUS lean LB	2023-06-05	-1
4-79351470-CT-C	10			4-79351470-CT-C	10			3-47162467-G-T	Benign		-6				22-37159962-C-A	4			12-89744654-G-A	VUS lean LB	2023-05-25	1	-1	0		2-121746966-G-A	VUS lean LB	2023-06-05	-1
4-79351572-G-GTAGC	8			4-79351572-G-GTAGC	8			3-47162559-G-A	Benign		-6				22-37160000-C-T	-5			12-89744658-G-A	Benign	2023-05-25	0	-8	-8		2-121747000-C-G	VUS lean LB	2023-06-05	-1
4-79360063-G-A	-6			4-79360063-G-A	-6			3-47162704-G-A	Benign		-6				22-38369509-C-T	2			12-89744746-C-T	VUS lean LB	2023-05-25	1	-2	-1		2-121747398-G-A	VUS lean LB	2023-06-05	-1
4-79366735-G-A	-6			4-79366735-G-A	-6			3-47164223-T-C	Benign		-6				22-39067078-CAG-C	8			12-89744766-T-C	VUS lean LB	2023-05-25	1	-2	-1		2-145147299-A-C	Review		-1
4-79367949-GAT-G	9			4-79367949-GAT-G	9			3-47164351-G-T	Benign		-6				22-40814950-C-A	1			12-89744922-G-A	VUS lean LB	2023-05-25	1	0	1		2-145147326-A-T	VUS lean LB	2023-06-05	-1
4-79373012-T-C	-5			4-79373012-T-C	-5			3-47164392-T-A	Benign		-6				22-41257620-A-C	-2			12-89745411-G-A	Benign	2023-05-25	0	-9	-9		2-145187381-G-T	VUS lean LB	2023-06-05	-1
4-79373329-A-G	-6			4-79373329-A-G	-6			3-47164946-A-G	Likely Benign		-5				22-41320387-C-T	5	2023-05-25		12-89745411-G-A	Benign		0	-6	-6		2-153575377-C-G	VUS lean LB	2023-06-05	-1
4-79373398-TC-T	9			4-79373398-TC-T	9			3-47165978-C-T	Likely Benign		-5				22-41513682-A-G	-9	2023-05-25		12-89745602-G-A	VUS lean LB	2023-05-25	1	-1	0		2-153575422-C-G	VUS lean LB	2023-06-05	-1
4-79373490-G-T	9			4-79373490-G-T	9			3-47165993-T-C	Benign	45071	-10				22-41513727-G-A	-8	2023-05-25		12-89745723-C-T	Likely Benign	2023-05-25	0	-2	-2		2-153575442-C-G	VUS lean LB	2023-06-05	-1
4-79385669-C-CGG	10			4-79385669-C-CGG	10			3-48508395-G-A	VUS		2				22-41521868-A-T	1	2023-05-25		12-89745975-G-C	VUS lean LB	2023-05-25	1	-1	0		2-153575491-C-T	VUS lean LB	2023-06-05	-1
4-79387361-G-T	9			4-79387361-G-T	9			3-48508544-C-T	Likely Path		9				22-41523734-T-G	-5	2023-05-25		12-8975310-G-A	Likely Path		8	0	8		2-16082871-G-A	VUS lean LB	2023-06-05	-1
4-79387416-C-T	9			4-79387416-C-T	9			3-48508912-GCTGCTGGCCCCACTGGGT-G	VUS lean LB		0				22-41527628-A-G	-9	2023-05-25		12-8995808-C-T	VUS lean LP		8	-4	4		2-166245158-G-T	VUS lean LB	2023-06-05	-1
4-79391246-G-A	9			4-79391246-G-A	9			3-48611723-C-T	Likely Benign		-4				22-41527636-G-C	1	2023-05-25		12-9002777-CT-C	VUS lean LP		8	-4	4		2-166758401-C-T	VUS lean LB	2023-06-05	-1
4-79432649-G-A	-6			4-79432649-G-A	-6			3-48612650-C-T	VUS lean LB		0				22-41542753-A-G	-9	2023-05-25		12-9007380-AGG-A	VUS lean LP		8	-4	4		2-166767934-C-A	VUS lean LB	2023-06-05	-1
4-79437039-C-T	9			4-79437039-C-T	9			3-48612651-G-A	VUS lean LB		0				22-41545039-CAG-TAT	8	2023-05-25		12-9020954-G-A	VUS lean LP		8	-4	4		2-166785800-G-C	VUS lean LB	2023-06-05	-1
4-79442734-G-A	-5			4-79442734-G-A	-5			3-48613682-C-T	VUS		2				22-41545919-C-G	-8	2023-05-25		12-9070222-C-G	VUS lean LB	2023-05-25	1	-1	0		2-166788275-C-T	VUS lean LB	2023-06-05	-1
4-79455702-C-T	-5			4-79455702-C-T	-5			3-48617068-G-A	Likely Path		8				22-41546158-C-A	-9	2023-05-25		12-9072436-C-T	VUS lean LB	2023-05-25	1	-1	0		2-166806014-C-T	VUS lean LB	2023-06-05	-1
4-79458283-A-G	-6			4-79458283-A-G	-6			3-48619941-TG-T	Likely Path		8				22-41548243-G-A	0	2023-05-25		12-9075364-G-A	VUS lean LB	2023-05-25	1	-2	-1		2-166810197-T-C	VUS lean LB	2023-06-05	-1
4-79458357-A-G	1			4-79458357-A-G	1			3-48623043-CG-C	Likely Path		8				22-41550998-G-T	4	2023-05-25		12-9083271-G-T	VUS lean LB	2023-05-25	1	-2	-1		2-170344318-G-A	VUS lean LB	2023-06-05	-1
4-79462135-G-A	-6			4-79462135-G-A	-6			3-48623123-C-A	VUS		3				22-41564725-G-A	-9	2023-05-25		12-9086555-C-T	VUS lean LB	2023-05-25	1	-2	-1		2-170677656-T-C	VUS lean LB	2023-06-05	-1
4-88929083-C-A	-6			4-88929083-C-A	-6			3-48624672-AGG-A	Likely Path		9				22-41574196-A-G	-10	2023-05-25		12-9089866-C-T	VUS lean LB	2023-05-25	1	-2	-1		2-173349918-C-T	VUS lean LB	2023-06-05	-1
4-88929287-GG-AA	-6			4-88929287-GG-AA	-6			3-48626758-ACCAGTCCT-A	Likely Path		8				22-41574281-TGCAACAGCAGCA-T	-2	2023-05-25		12-9089920-C-T	Likely Benign	2023-05-25	0	-2	-2		2-173349992-T-C	VUS lean LB	2023-06-05	-1
4-88967811-C-T	2			4-88967811-C-T	2			3-48630971-T-C	VUS lean LB		0				22-41574351-G-A	-9	2023-05-25		12-9091986-T-C	VUS lean LB	2023-05-25	1	-1	0		2-173355840-A-C	VUS lean LB	2023-06-05	-1
4-88967833-A-G	-6			4-88967833-A-G	-6			3-49759369-T-TGCCCCCCCCC	Likely Path		9				22-41574626-CCAAT-C	9	2023-05-25		12-96377687-A-G	VUS lean LP		8	-4	4		2-173362728-A-G	VUS lean LB	2023-06-05	-1
4-88967864-C-T	17			4-88967864-C-T	17			3-49924814-G-A	Likely Path		8				22-41574733-G-A	-2	2023-05-25		12-96388605-T-C	VUS lean LP		8	-4	4		2-173368883-G-A	VUS lean LB	2023-06-05	-1
4-88967919-T-G	-5			4-88967919-T-G	-5			3-50231006-C-A	VUS lean LP		4				22-45681864-CCAA-C	3	2023-05-25		13-100634345-C-T	VUS lean LB	2023-05-25	1	-1	0		2-176957890-C-T	VUS lean LB	2023-06-05	-1
4-88973181-A-T	-6			4-88973181-A-T	-6			3-52022837-C-T	Benign		-8				22-45683071-C-A	0	2023-05-25		13-100634516-G-A	VUS lean LB	2023-05-25	1	-1	0		2-176957934-G-C	VUS lean LB	2023-06-05	-1
4-88977390-C-G	-6			4-88977390-C-G	-6			3-52324982-G-C	Benign		-8				22-45683275-G-A	9	2023-05-25		13-100634531-G-A	Benign	2023-05-25	0	-10	-10		2-179698968-C-T	VUS lean LB	2023-06-05	-1
4-88986612-GTTAAAC-G	4			4-88986612-GTTAAAC-G	4			3-52485867-G-A	Benign		-6				22-45691442-G-C	0	2023-05-25		13-100634531-G-A	Benign		0	-6	-6		2-179701604-C-T	Artifact	2023-06-05	-1
4-88986959-C-T	-6			4-88986959-C-T	-6			3-53265467-TTC-T	Likely Path		9				22-50893287-T-C	-4			13-100634600-G-C	VUS lean LB	2023-05-25	1	-1	0		2-179742812-TC-AT	VUS lean LB	2023-06-05	-1
4-88989102-G-A	-5			4-88989102-G-A	-5			3-53700558-A-C	Likely Path		6				22-50962078-G-T	-6			13-100634777-G-T	Benign	2023-05-25	0	-9	-9		2-179742873-A-G	VUS lean LB	2023-06-05	-1
4-88995984-G-A	-5			4-88995984-G-A	-5			3-55503875-T-C	Likely Benign		-5				22-50962423-C-T	-2			13-100634777-G-T	Benign		0	-6	-6		2-179843329-T-C	VUS lean LB	2023-06-05	-1
4-89013401-A-AAGAAATAACAATTTCAGGTAGGC	8			4-89013401-A-AAGAAATAACAATTTCAGGTAGGC	8			3-55513408-G-A	Likely Path	45071	9				22-50962512-CTG-C	9	2023-05-25		13-100634781-G-A	Likely Benign	2023-05-25	0	-2	-2		2-182542972-G-C	VUS lean LB	2023-06-05	-1
4-89039396-G-A	8			4-89039396-G-A	8			3-57132380-GGAAGAGC-G	Likely Path	45071	9				22-50962684-G-A	8	2023-05-25		13-100634800-G-A	VUS	2023-05-25	2	0	2		2-19553548-G-A	VUS lean LB	2023-06-05	-1
4-89042946-T-C	0			4-89042946-T-C	0			3-57135235-T-C	Likely Benign	45071	-4				22-50962684-G-A	4			13-100634807-A-G	Benign	2023-05-25	0	-9	-9		2-20131143-T-C	VUS lean LB	2023-06-05	-1
4-89052236-G-GACCT	9			4-89052236-G-GACCT	9			3-57135307-C-T	Benign		-6				22-51121760-C-T	-9	2023-05-25		13-100634807-A-G	Benign		0	-6	-6		2-20133206-T-C	VUS lean LB	2023-06-05	-1
4-89052954-C-T	9			4-89052954-C-T	9			3-57139894-G-C	Benign		-6				22-51121852-C-T	-6			13-100634822-G-T	VUS lean LB	2023-05-25	1	-1	0		2-20166496-T-A	VUS lean LB	2023-06-05	-1
4-982779-TGCAGCAGGCTA-T	8			4-982779-TGCAGCAGGCTA-T	8			3-57139902-G-A	Likely Path	45071	9				22-51123008-C-T	-9	2023-05-25		13-100634871-G-T	VUS lean LB	2023-05-25	1	0	1		2-20174324-T-C	VUS lean LB	2023-06-05	-1
4-9836504-C-T	8			4-9836504-C-T	8			3-57140007-G-A	Likely Path	45071	9				22-51123025-G-A	-5			13-100635024-C-A	VUS lean LB	2023-05-25	1	-1	0		2-202492069-G-A	VUS lean LB	2023-06-05	-1
4-983654-G-A	4			4-983654-G-A	4			3-57144258-T-G	Likely Benign		-5				22-51135967-GCTGTATT-G	9	2023-05-25		13-100635028-A-G	VUS lean LB	2023-05-25	1	-2	-1		2-202494086-C-T	VUS lean LB	2023-06-05	-1
4-984938-G-A	4			4-984938-G-A	4			3-57232308-G-A	VUS lean LB		0				22-51136026-C-G	-6			13-100635203-G-A	Benign	2023-05-25	0	-9	-9		2-202494501-G-C	VUS lean LB	2023-06-05	-1
4-9922065-G-A	0			4-9922065-G-A	0			3-57272072-G-A	Likely Path		9				22-51143523-A-G	3			13-100635203-G-A	Benign		0	-6	-6		2-202494507-C-T	VUS lean LB	2023-06-05	-1
4-9998441-G-A	0			4-9998441-G-A	0			3-57302457-TAGAG-T	VUS lean LP		4				22-51144590-G-A	-12	2023-05-25		13-100637201-G-A	VUS lean LB	2023-05-25	1	-1	0		2-202494564-C-A	VUS lean LB	2023-06-05	-1
4-9998460-T-TG	8			4-9998460-T-TG	8			3-58117748-T-C	VUS lean LP		4				22-51150062-A-G	0	2023-05-25		13-100637593-C-G	Likely Benign	2023-05-25	0	-2	-2		2-202503717-G-A	VUS lean LB	2023-06-05	-1
5-112102953-T-C	-6			5-112102953-T-C	-6			3-58134503-CAA-C	Likely Path		9				22-51158983-CCCCCGCCCGCGGCCA-C	3	2023-05-25		13-100637702-AGCGGCGGCGGCAGCG-A	Benign	2023-05-25	0	-9	-9		2-202503765-T-C	VUS lean LB	2023-06-05	-1
5-112111323-T-A	0			5-112111323-T-A	0			3-58156382-CA-C	Likely Path		9				22-51159150-G-C	-6			13-100637714-A-AGCG	Likely Benign	2023-05-25	0	-5	-5		2-232645808-T-C	VUS lean LB	2023-06-05	-1
5-112111353-A-G	-6			5-112111353-A-G	-6			3-58519731-CTCTG-C	VUS lean LP		4				22-51159274-C-G	-6			13-100637714-AGCGGCGGCGGCGGCT-A	Benign	2023-05-25	0	-9	-9		2-232645814-T-C	VUS lean LB	2023-06-05	-1
5-112128202-A-G	-6			5-112128202-A-G	-6			3-64518902-A-G	Likely Benign		-5				22-51159293-G-T	-5			13-100637723-G-GGCGGCT	VUS lean LB	2023-05-25	0	-1	-1		2-239233991-C-T	VUS lean LB	2023-06-05	-1
5-112162894-T-C	2			5-112162894-T-C	2			3-64526862-GC-TT	Benign		-6				22-51159798-G-A	-9	2023-05-25		13-100637729-TGCGGCGGCGGCGGCC-T	Likely Benign	2023-05-25	0	-5	-5		2-239237738-G-T	VUS lean LB	2023-06-05	-1
5-112163631-G-A	-6			5-112163631-G-A	-6			3-64587688-G-A	Likely Benign		-5				22-51159900-C-T	-1	2023-05-25		13-100637734-CGGCGGCGGCCGCGGT-C	Likely Benign	2023-05-25	0	-5	-5		2-239988501-C-T	VUS lean LB	2023-06-05	-1
5-112164621-A-G	-6			5-112164621-A-G	-6			3-64587857-G-A	Benign		-6				22-51159912-C-T	-6			13-100637768-C-T	VUS lean LB	2023-05-25	1	-1	0		2-239988550-G-A	VUS lean LB	2023-06-05	-1
5-112173613-C-T	-6			5-112173613-C-T	-6			3-64592672-A-G	Likely Benign		-5				22-51159953-G-A	-6			13-100637831-CGGCGGCGGGGCG-C	Likely Benign	2023-05-25	0	-5	-5		2-240003868-C-T	VUS lean LB	2023-06-05	-1
5-112173884-C-T	-6			5-112173884-C-T	-6			3-64619550-T-C	Benign		-6				22-51159977-C-T	-6			13-100637835-G-A	VUS lean LB	2023-05-25	1	-2	-1		2-240036774-C-T	VUS lean LB	2023-06-05	-1
5-112173899-C-T	-5			5-112173899-C-T	-5			3-64666977-T-A	Benign		-6				22-51160143-TGAG-T	3	2023-05-25		13-110804732-G-C	VUS lean LB	2023-05-25	1	0	1		2-240061432-C-T	VUS lean LB	2023-06-05	-1
5-112174096-C-T	-6			5-112174096-C-T	-6			3-64672566-G-C	VUS lean LB		0				22-51160154-G-A	-6			13-110804732-G-C	VUS		2	0	2		2-240061436-C-T	VUS lean LB	2023-06-05	-1
5-112174456-A-T	-6			5-112174456-A-T	-6			3-69053587-T-A	VUS lean LB		0				22-51160259-T-G	-6			13-110804812-C-T	Benign	2023-05-25	0	-10	-10		2-27667362-G-A	VUS lean LB	2023-06-05	-1
5-112174762-G-A	-6			5-112174762-G-A	-6			3-70005608-G-T	VUS lean LB		1				22-51160477-C-G	-6			13-110804812-C-T	Benign		0	-6	-6		2-27667892-T-G	VUS lean LB	2023-06-05	-1
5-112174824-A-C	3			5-112174824-A-C	3			3-70008476-C-A	VUS lean LB		0				22-51169496-C-T	-6			13-110807645-G-A	Likely Benign	2023-05-25	0	-5	-5		2-27668186-C-T	VUS lean LB	2023-06-05	-1
5-112175023-A-G	-6			5-112175023-A-G	-6			3-70014091-G-A	Likely Benign		-4				3-10084828-G-A	-8			13-110807668-C-T	VUS	2023-05-25	2	0	2		2-27683963-G-A	VUS lean LB	2023-06-05	-1
5-112175077-T-C	-6			5-112175077-T-C	-6			3-70014108-C-G	VUS lean LB		1				3-10085167-G-A	8	2023-05-25		13-110807668-C-T	VUS lean LB		4	-4	0		2-27688283-C-T	VUS lean LB	2023-06-05	-1
5-112175166-C-T	-6			5-112175166-C-T	-6			3-71008431-G-A	Benign		-6				3-10085280-A-G	0	2023-05-25		13-110807712-A-G	VUS	2023-05-25	3	0	3		2-27688326-G-C	VUS lean LB	2023-06-05	-1
5-112175211-T-A	-1			5-112175211-T-A	-1			3-71096114-G-C	Likely Benign		-5				3-10088285-T-G	-2	2023-05-25		13-110807737-C-G	VUS	2023-05-25	3	0	3		2-27693968-G-C	VUS lean LB	2023-06-05	-1
5-112175226-G-C	-5			5-112175226-G-C	-5			3-71096246-G-C	VUS lean LB	45071	-1				3-10088309-C-CA	9	2023-05-25		13-110813536-C-A	Likely Benign	2023-05-25	1	-4	-3		2-27708364-C-G	VUS lean LB	2023-06-05	-1
5-112175240-G-C	-5			5-112175240-G-C	-5			3-71830623-G-A	VUS lean LB		1				3-10094159-A-G	-6			13-110813695-C-T	VUS lean LB	2023-05-25	1	0	1		2-42996929-G-C	VUS lean LB	2023-06-05	-1
5-112175503-C-A	-6			5-112175503-C-A	-6			3-7494298-G-A	Benign		-6				3-100961664-G-A	9			13-110815855-C-T	VUS lean LP	2023-05-25	4	0	4		2-43010934-C-T	VUS lean LB	2023-06-05	-1
5-112175617-T-A	-6			5-112175617-T-A	-6			3-7503395-G-A	Likely Benign		-5				3-10183534-G-A	2	2023-05-25		13-110815855-C-T	Likely Path		7	0	7		2-43015703-G-C	VUS lean LB	2023-06-05	-1
5-112176184-T-C	-6			5-112176184-T-C	-6			3-77147198-G-A	VUS lean LB		1				3-10183534-G-T	2	2023-05-25		13-110817206-C-T	Benign	2023-05-25	0	-9	-9		2-44003979-G-A	VUS lean LB	2023-06-05	-1
5-112176196-G-A	-6			5-112176196-G-A	-6			3-7721861-G-C	Benign		-6				3-10183592-G-T	9			13-110817206-C-T	Benign		0	-6	-6		2-44016784-G-T	VUS lean LB	2023-06-05	-1
5-112176541-C-G	-6			5-112176541-C-G	-6			3-77542487-C-G	VUS		2				3-10183650-C-T	-5			13-110817303-G-A	Benign	2023-05-25	0	-9	-9		2-45169373-G-C	VUS lean LB	2023-06-05	-1
5-112176556-G-A	-6			5-112176556-G-A	-6			3-77637952-C-A	Likely Benign		-5				3-10183685-G-T	2	2023-05-25		13-110817330-C-T	Benign	2023-05-25	0	-9	-9		2-45169460-C-T	VUS lean LB	2023-06-05	-1
5-112176654-G-A	-5			5-112176654-G-A	-5			3-77684075-ACAG-A	VUS	45071	3				3-10183744-C-T	-6			13-110817330-C-T	Benign		0	-6	-6		2-45170026-C-T	VUS lean LB	2023-06-05	-1
5-112177427-G-A	2			5-112177427-G-A	2			3-77684117-G-T	Likely Benign		-5				3-10191569-C-G	2	2023-05-25		13-110818590-G-A	Benign	2023-05-25	0	-8	-8		2-58390638-T-G	Artifact	2023-06-05	-1
5-112177801-A-C	-6			5-112177801-A-C	-6			3-78656017-C-T	Benign		-6				3-10191605-C-T	9			13-110818594-C-T	Likely Benign	2023-05-25	0	-5	-5		2-58431354-A-G	VUS lean LB	2023-06-05	-1
5-112177817-T-C	-6			5-112177817-T-C	-6			3-78663955-G-A	Benign		-6				3-11064070-C-A	0			13-110818603-C-T	Likely Benign	2023-05-25	0	-4	-4		2-58468427-G-T	VUS lean LB	2023-06-05	-1
5-112178164-A-T	-6			5-112178164-A-T	-6			3-78667003-G-A	VUS		2				3-11067528-G-A	1			13-110818657-G-A	VUS lean LB	2023-05-25	1	-1	0		2-61244976-C-G	VUS lean LB	2023-06-05	-1
5-112178212-G-A	-6			5-112178212-G-A	-6			3-78676523-A-G	Benign		-6				3-111261097-T-C	-6	2023-05-25		13-110819508-G-C	Benign	2023-05-25	0	-8	-8		2-63401938-T-C	VUS lean LB	2023-06-05	-1
5-112179179-G-A	-5			5-112179179-G-A	-5			3-78683612-C-T	Benign		-6				3-111286486-TG-T	9	2023-05-25		13-110819523-C-A	Likely Path	2023-05-25	9	0	9		2-63486520-T-C	VUS lean LB	2023-06-05	-1
5-112179220-A-G	-6			5-112179220-A-G	-6			3-78711148-A-C	VUS		3				3-111342600-G-A	0	2023-05-25		13-110821981-T-C	VUS lean LB	2023-05-25	0	-1	-1		2-63609050-C-G	VUS lean LB	2023-06-05	-1
5-118844852-GA-G	9			5-118844852-GA-G	9			3-78717635-T-C	VUS		3				3-111342619-C-G	9	2023-05-25		13-110822041-G-A	VUS lean LB	2023-05-25	1	0	1		2-63609065-G-T	VUS lean LB	2023-06-05	-1
5-118862893-CAG-C	9			5-118862893-CAG-C	9			3-78763663-C-T	Likely Benign		-5				3-111357016-G-A	0	2023-05-25		13-110822078-A-G	Benign	2023-05-25	0	-9	-9		2-63609119-G-C	VUS lean LB	2023-06-05	-1
5-118865588-G-A	9			5-118865588-G-A	9			3-78763664-G-A	Pathogenic		10				3-11400019-T-C	-8			13-110822078-A-G	Benign		0	-6	-6		2-63666972-T-A	VUS lean LB	2023-06-05	-1
5-118865594-A-G	0			5-118865594-A-G	0			3-78766972-C-A	Likely Path		6				3-11885565-A-G	-4			13-110823038-G-A	VUS lean LB	2023-05-25	1	0	1		2-63815345-G-C	VUS lean LB	2023-06-05	-1
5-1201932-G-A	1			5-1201932-G-A	1			3-78795888-C-T	VUS		3				3-119205693-C-T	8			13-110825124-G-C	Benign	2023-05-25	0	-9	-9		2-63815401-C-T	VUS lean LB	2023-06-05	-1
5-1212453-G-A	5			5-1212453-G-A	5			3-81691938-T-C	Benign		-8				3-120357314-G-GA	8			13-110826268-C-T	VUS lean LB	2023-05-25	1	-1	0		2-73613059-G-GGAGGAA	VUS lean LB	2023-06-05	-1
5-1216833-G-A	-8			5-1216833-G-A	-8			3-81698005-A-G	VUS lean LP		4				3-120365888-C-T	4			13-110826809-A-G	VUS lean LB	2023-05-25	1	-1	0		2-73613207-G-A	VUS lean LB	2023-06-05	-1
5-1221429-G-A	8			5-1221429-G-A	8			3-93619674-T-C	VUS lean LB		1				3-121491506-G-A	8	2023-05-25		13-110826809-A-T	VUS lean LB	2023-05-25	0	-1	-1		2-73646380-A-G	VUS lean LB	2023-06-05	-1
5-122714124-T-A	9			5-122714124-T-A	9			3-93629525-C-T	Likely Benign		-4				3-121500619-G-A	21			13-110826879-G-GA	Benign	2023-05-25	0	-9	-9		2-73651599-G-T	Artifact	2023-06-05	-1
5-122722361-CCT-C	9			5-122722361-CCT-C	9			3-9517301-C-T	VUS lean LB		-1				3-121514389-T-TCAAG	8	2023-05-25		13-110826879-G-GA	Benign	2023-05-25	0	-8	-8		2-73651666-T-G	VUS lean LB	2023-06-05	-1
5-122722362-C-A	9			5-122722362-C-A	9			4-100530073-G-T	Likely Path		9				3-121514389-T-TCAAG	15			13-110827037-G-A	VUS lean LB	2023-05-25	0	-1	-1		2-73651694-A-C	VUS lean LB	2023-06-05	-1
5-122722363-TAG-AAA	-4			5-122722363-TAG-AAA	-4			4-104640460-CAAGG-C	Likely Path		9				3-121516012-GCTGT-G	8	2023-05-25		13-110827593-A-G	Likely Benign	2023-05-25	0	-4	-4		2-73651745-G-T	VUS lean LB	2023-06-05	-1
5-122748088-C-T	1			5-122748088-C-T	1			4-107156463-A-G	VUS lean LB		-1				3-121516012-GCTGT-G	9			13-110828808-C-T	Likely Benign	2023-05-25	0	-5	-5		2-73651806-G-A	VUS lean LB	2023-06-05	-1
5-127477536-C-T	1			5-127477536-C-T	1			4-110681679-C-T	VUS lean LB		0				3-121526225-T-C	1			13-110828861-C-A	Likely Path	2023-05-25	9	0	9		2-73651845-G-A	VUS lean LB	2023-06-05	-1
5-127516611-AG-A	8			5-127516611-AG-A	8			4-114262995-A-G	VUS lean LB		1				3-121527824-GAA-G	8	2023-05-25		13-110829316-C-T	Benign	2023-05-25	0	-9	-9		2-73651975-T-C	VUS lean LB	2023-06-05	-1
5-1294684-C-G	1			5-1294684-C-G	1			4-114269433-A-G	Benign		-8				3-121527824-GAA-G	4			13-110830200-G-C	Benign	2023-05-25	0	-8	-8		2-73675385-T-C	VUS lean LB	2023-06-05	-1
5-131553043-T-G	9			5-131553043-T-G	9			4-119203229-CAT-C	VUS lean LP		4				3-121547366-G-A	8	2023-05-25		13-110830413-G-C	Benign	2023-05-25	0	-8	-8		2-73675690-A-G	VUS lean LB	2023-06-05	-1
5-131553512-T-A	1			5-131553512-T-A	1			4-120072170-C-T	Likely Path		9				3-121976050-C-T	4			13-110830535-A-C	Benign	2023-05-25	0	-10	-10		2-73675947-T-C	VUS lean LB	2023-06-05	-1
5-134211055-GA-G	-8			5-134211055-GA-G	-8			4-120079273-C-T	Likely Path		8				3-121976154-A-G	6			13-110830535-A-C	Benign		0	-6	-6		2-73676529-G-A	VUS lean LB	2023-06-05	-1
5-136963990-G-A	0			5-136963990-G-A	0			4-122749346-GT-G	VUS lean LP		4				3-121980730-T-C	1			13-110830550-A-G	VUS lean LB	2023-05-25	1	-1	0		2-73676599-C-T	VUS lean LB	2023-06-05	-1
5-136973012-C-T	4			5-136973012-C-T	4			4-122768581-G-T	VUS lean LB		1				3-123337599-A-AAAGCTTGGG	3			13-110831670-G-A	Likely Benign	2023-05-25	0	-5	-5		2-73676874-C-A	VUS lean LB	2023-06-05	-1
5-136974782-C-T	1			5-136974782-C-T	1			4-122775861-CCTCT-C	Pathogenic	45071	12				3-123339342-A-G	0			13-110831700-G-A	VUS lean LB	2023-05-25	0	-1	-1		2-73677117-C-A	Review		-1
5-13753398-GA-G	0			5-13753398-GA-G	0			4-122782813-C-G	VUS lean LB		1				3-123339343-C-A	1			13-110831718-G-A	Benign	2023-05-25	0	-9	-9		2-73677596-A-C	VUS lean LB	2023-06-05	-1
5-13788974-C-T	1			5-13788974-C-T	1			4-123663048-A-C	Likely Benign		-4				3-123366231-G-A	14	2023-05-25		13-110831718-G-A	Benign		0	-6	-6		2-73677636-A-G	VUS lean LB	2023-06-05	-1
5-137896580-C-CT	-8			5-137896580-C-CT	-8			4-126237697-A-C	Benign		-6				3-123401113-G-A	-5			13-110833669-T-A	VUS lean LB	2023-05-25	1	-1	0		2-73677637-T-A	VUS lean LB	2023-06-05	-1
5-137897264-C-T	-5			5-137897264-C-T	-5			4-126240485-C-T	Benign		-6				3-123411128-ACCT-A	1			13-110833685-G-A	Benign	2023-05-25	0	-8	-8		2-73677803-A-G	VUS lean LB	2023-06-05	-1
5-137902745-C-A	3			5-137902745-C-A	3			4-126240968-A-T	Benign		-6				3-123451904-GTGCCTT-G	2	2023-05-25		13-110833688-C-A	Benign	2023-05-25	0	-9	-9		2-73678116-C-A	VUS lean LB	2023-06-05	-1
5-137906768-A-T	0			5-137906768-A-T	0			4-126320038-A-G	Likely Benign		-5				3-123451911-C-A	8	2023-05-25		13-110833688-C-A	Likely Benign		0	-5	-5		2-73678479-G-C	VUS lean LB	2023-06-05	-1
5-13868102-CT-C	9			5-13868102-CT-C	9			4-126336105-A-G	Benign		-6				3-123452900-G-A	8	2023-05-25		13-110835350-G-A	Benign	2023-05-25	0	-10	-10		2-73678570-A-C	VUS lean LB	2023-06-05	-1
5-13894754-C-T	-4			5-13894754-C-T	-4			4-126367606-G-T	Benign		-6				3-123457826-C-T	-5			13-110835350-G-A	Benign		0	-6	-6		2-73678963-A-G	VUS lean LB	2023-06-05	-1
5-140502486-GA-G	4			5-140502486-GA-G	4			4-126370709-C-T	Benign		-6				3-123512520-T-C	3			13-110835527-G-A	Likely Benign	2023-05-25	0	-5	-5		2-73679005-A-G	VUS lean LB	2023-06-05	-1
5-140907256-C-A	8			5-140907256-C-A	8			4-126370969-T-G	Likely Path		9				3-123512688-T-C	1			13-110835600-T-G	VUS lean LB	2023-05-25	1	-2	-1		2-73679220-C-G	VUS lean LB	2023-06-05	-1
5-141693948-G-A	-6			5-141693948-G-A	-6			4-126371043-C-T	Likely Path		9				3-124951187-A-T	-4			13-110838857-A-G	VUS lean LB	2023-05-25	1	-1	0		2-73679286-G-T	VUS lean LB	2023-06-05	-1
5-141694698-G-A	-6			5-141694698-G-A	-6			4-126372555-A-G	Benign		-6				3-124951188-G-T	-6			13-110838894-C-T	Benign	2023-05-25	0	-9	-9		2-73679463-C-G	VUS lean LB	2023-06-05	-1
5-141694722-T-G	4			5-141694722-T-G	4			4-126373425-A-G	Benign		-6				3-124951189-C-T	0	2023-05-25		13-110838894-C-T	Likely Benign		0	-5	-5		2-73679479-C-T	VUS lean LB	2023-06-05	-1
5-147204266-T-G	-4			5-147204266-T-G	-4			4-126412648-C-T	Likely Path		9				3-124951946-G-T	1	2023-05-25		13-110839600-C-T	Likely Benign	2023-05-25	0	-5	-5		2-73679622-C-T	VUS lean LB	2023-06-05	-1
5-147211140-T-A	1			5-147211140-T-A	1			4-126412690-AC-A	Likely Path		9				3-124952671-T-A	-6			13-110844637-G-A	Benign	2023-05-25	0	-10	-10		2-73680013-A-G	VUS lean LB	2023-06-05	-1
5-147477438-C-T	0			5-147477438-C-T	0			4-128565212-G-C	Likely Path		9				3-124998092-C-A	8	2023-05-25		13-110844637-G-A	Benign		0	-6	-6		2-73680052-T-A	VUS lean LB	2023-06-05	-1
5-147498024-C-T	0			5-147498024-C-T	0			4-128590311-T-C	Likely Path		9				3-125032502-T-C	1	2023-05-25		13-110850829-G-T	Likely Benign	2023-05-25	0	-4	-4		2-73681030-G-C	VUS lean LB	2023-06-05	-1
5-147796726-G-A	-4			5-147796726-G-A	-4			4-128608861-C-T	VUS lean LB		1				3-12627209-C-A	1			13-110850948-G-A	VUS lean LB	2023-05-25	1	0	1		2-73681186-G-A	VUS lean LB	2023-06-05	-1
5-148388512-C-T	-8			5-148388512-C-T	-8			4-128621164-G-T	Likely Path		9				3-12645678-T-A	1			13-110853780-G-A	VUS lean LB	2023-05-25	1	-1	0		2-73682413-C-G	VUS lean LB	2023-06-05	-1
5-148406435-G-A	4			5-148406435-G-A	4			4-128628104-G-T	Likely Path		9				3-127774535-T-C	1	2023-05-25		13-110853814-G-A	Likely Benign	2023-05-25	1	-4	-3		2-73717116-A-G	VUS lean LB	2023-06-05	-1
5-148407322-C-T	-4			5-148407322-C-T	-4			4-130003526-G-A	Likely Benign		-4				3-127778968-G-A	2			13-110855918-C-G	Likely Benign	2023-05-25	2	-4	-2		2-73717125-T-C	VUS lean LB	2023-06-05	-1
5-148422281-A-G	-8			5-148422281-A-G	-8			4-148457042-T-G	VUS		2				3-127779503-A-C	3			13-110857713-C-T	VUS lean LB	2023-05-25	0	-1	-1		2-73717251-A-G	VUS lean LB	2023-06-05	-1
5-149278064-C-A	1			5-149278064-C-A	1			4-149357551-T-TA	Likely Path		9				3-127783810-G-A	3			13-110857860-T-C	VUS lean LB	2023-05-25	1	0	1		2-73717254-C-A	VUS lean LB	2023-06-05	-1
5-149323933-G-T	-4			5-149323933-G-T	-4			4-15480407-C-T	Likely Path		9				3-127788358-C-G	2	2023-05-25		13-110861734-T-TGTG	Benign	2023-05-25	0	-9	-9		2-73717365-C-T	VUS lean LB	2023-06-05	-1
5-149359991-C-T	-4			5-149359991-C-T	-4			4-15504550-A-G	VUS lean LB		1				3-128200019-C-G	-4	2023-05-25		13-110861757-G-A	Benign	2023-05-25	0	-10	-10		2-73717367-C-T	VUS lean LB	2023-06-05	-1
5-150029068-CA-C	9			5-150029068-CA-C	9			4-15529187-C-T	Likely Path		9				3-128200023-A-T	2			13-110861757-G-A	Benign		0	-6	-6		2-73717421-A-G	VUS lean LB	2023-06-05	-1
5-150696539-ACG-A	9			5-150696539-ACG-A	9			4-15538600-AAT-A	Likely Path		9				3-128200692-G-A	-6			13-110862480-G-T	VUS lean LB	2023-05-25	0	-1	-1		2-73717431-A-G	VUS lean LB	2023-06-05	-1
5-150696542-TGGTGA-T	9			5-150696542-TGGTGA-T	9			4-155505970-A-AG	Likely Path		8				3-128205107-G-T	2			13-110862521-C-T	VUS lean LB	2023-05-25	1	-1	0		2-73717531-A-G	VUS lean LB	2023-06-05	-1
5-150723805-AGGTG-A	8			5-150723805-AGGTG-A	8			4-155510024-A-C	VUS lean LB		1				3-128205647-G-C	3	2023-05-25		13-110862530-C-T	VUS lean LB	2023-05-25	1	-1	0		2-73717646-C-G	VUS lean LB	2023-06-05	-1
5-150727019-C-T	0			5-150727019-C-T	0			4-15559104-C-T	Likely Path		9				3-129251567-G-A	0			13-110862533-A-T	VUS lean LB	2023-05-25	0	-1	-1		2-73717662-C-T	VUS lean LB	2023-06-05	-1
5-156895736-C-A	-4			5-156895736-C-A	-4			4-15569298-AG-A	VUS lean LP		4				3-130300740-C-T	4			13-110863999-T-G	VUS lean LB	2023-05-25	1	-1	0		2-73717734-A-T	VUS lean LB	2023-06-05	-1
5-167927596-G-GA	8			5-167927596-G-GA	8			4-15570975-T-C	VUS lean LB		1				3-130311412-G-T	4			13-110864264-C-T	Benign	2023-05-25	0	-9	-9		2-73717865-C-A	VUS lean LB	2023-06-05	-1
5-168201341-CG-C	9			5-168201341-CG-C	9			4-15581709-CTG-C	Likely Path		9				3-132378559-C-A	4			13-110864808-C-T	VUS lean LP	2023-05-25	4	0	4		2-73717947-A-G	VUS lean LB	2023-06-05	-1
5-176048219-G-T	-4			5-176048219-G-T	-4			4-15587778-A-G	Likely Path		9				3-132400776-A-G	-5			13-110864808-C-T	Likely Path		7	0	7		2-73718427-T-C	VUS lean LB	2023-06-05	-1
5-176636878-C-T	-6			5-176636878-C-T	-6			4-15589551-AG-A	VUS lean LP		4				3-132400894-T-A	9	2023-05-25		13-110866179-A-G	VUS lean LB	2023-05-25	1	-1	0		2-73718472-A-C	VUS lean LB	2023-06-05	-1
5-176637090-G-T	-6			5-176637090-G-T	-6			4-15601322-A-T	Likely Benign		-4				3-132405219-G-A	1			13-110866309-T-C	VUS lean LB	2023-05-25	0	-1	-1		2-73718505-A-G	VUS lean LB	2023-06-05	-1
5-176637569-C-T	-6			5-176637569-C-T	-6			4-15603026-CCTCT-C	Likely Path		9				3-132408107-CCT-C	8	2023-05-25		13-110866311-G-T	Likely Benign	2023-05-25	0	-4	-4		2-73746917-G-A	VUS lean LB	2023-06-05	-1
5-176638235-T-C	-6			5-176638235-T-C	-6			4-159603579-A-T	VUS lean LB		0				3-132408107-CCT-C	4			13-110866346-G-A	Benign	2023-05-25	1	-8	-7		2-73746995-G-A	VUS lean LB	2023-06-05	-1
5-176638468-G-A	-5			5-176638468-G-A	-5			4-159606318-G-T	Likely Path		9				3-132409427-G-A	9	2023-05-25		13-110895053-T-G	VUS lean LB	2023-05-25	1	0	1		2-73747103-A-G	VUS lean LB	2023-06-05	-1
5-176638783-C-A	0			5-176638783-C-A	0			4-159616778-G-A	VUS lean LB		1				3-132413744-G-C	9	2023-05-25		13-110959291-C-A	VUS lean LB	2023-05-25	1	0	1		2-73761991-C-G	VUS lean LB	2023-06-05	-1
5-176638964-G-C	-5			5-176638964-G-C	-5			4-159618709-A-T	VUS lean LB	45071	0				3-132415614-T-C	-6			13-110959365-G-C	VUS lean LB	2023-05-25	1	0	1		2-73784440-C-T	VUS lean LB	2023-06-05	-1
5-176639122-G-C	-6			5-176639122-G-C	-6			4-159618709-AG-TT	VUS lean LP		4				3-132415642-G-A	8	2023-05-25		13-111164386-G-A	Likely Benign		0	-4	-4		2-73784445-G-C	VUS lean LB	2023-06-05	-1
5-176671221-A-G	-5			5-176671221-A-G	-5			4-159618710-G-T	VUS lean LB	45071	0				3-132416112-T-C	0			13-111293895-A-AT	VUS lean LB		8	-8	0		2-73786146-C-A	VUS lean LB	2023-06-05	-1
5-176675193-G-A	-5			5-176675193-G-A	-5			4-15995679-A-AT	Likely Path		8				3-132419192-G-A	9	2023-05-25		13-113772982-C-T	Likely Benign		0	-4	-4		2-73786221-G-A	VUS lean LB	2023-06-05	-1
5-176675289-C-T	-6			5-176675289-C-T	-6			4-16010570-A-G	Likely Path		8				3-132435721-C-T	2			13-113773308-GC-G	Likely Path		8	0	8		2-73800036-C-T	VUS lean LB	2023-06-05	-1
5-176684004-C-T	-1			5-176684004-C-T	-1			4-16010732-C-T	Likely Path		8				3-133692602-A-G	1			13-114438250-TCGGA-T	VUS lean LP		8	-4	4		2-73800227-G-A	VUS lean LB	2023-06-05	-1
5-176684044-G-A	-5			5-176684044-G-A	-5			4-170345819-G-C	VUS lean LP		4				3-134266187-G-T	9	2023-05-25		13-20567277-C-T	Likely Benign	2023-05-25	0	-2	-2		2-73800332-C-T	VUS lean LB	2023-06-05	-1
5-176687030-C-T	-6			5-176687030-C-T	-6			4-170359357-C-CT	Likely Path		8				3-134268911-G-T	8	2023-05-25		13-20567372-G-C	Likely Benign	2023-05-25	0	-2	-2		2-73800403-G-C	VUS lean LB	2023-06-05	-1
5-176707803-T-TG	9			5-176707803-T-TG	9			4-170428250-C-A	Likely Path		9				3-134268980-C-CT	9	2023-05-25		13-20567388-ATGT-A	Likely Path	2023-05-25	7	0	7		2-73800415-G-C	VUS lean LB	2023-06-05	-1
5-176721869-G-C	-5			5-176721869-G-C	-5			4-170428865-C-T	Likely Path		9				3-134269052-C-T	8	2023-05-25		13-20567416-T-C	VUS lean LB	2023-05-25	1	-1	0		2-73827933-C-T	VUS lean LB	2023-06-05	-1
5-176722277-C-T	-6			5-176722277-C-T	-6			4-170458977-G-C	VUS lean LB		1				3-134277112-G-A	-6			13-20567666-G-C	Benign	2023-05-25	0	-10	-10		2-73828350-T-G	Review		-1
5-176813117-T-TG	8			5-176813117-T-TG	8			4-170483024-TTC-T	Likely Path		9				3-134277171-T-TC	9	2023-05-25		13-20567820-A-G	VUS lean LB	2023-05-25	1	-2	-1		2-73828447-C-T	VUS lean LB	2023-06-05	-1
5-176813474-G-A	2			5-176813474-G-A	2			4-170483287-C-A	Likely Path		9				3-137787000-C-T	-6			13-20567879-A-G	VUS lean LB	2023-05-25	1	-2	-1		2-73828453-C-T	VUS lean LB	2023-06-05	-1
5-176813499-T-C	4			5-176813499-T-C	4			4-170641176-CG-C	Likely Path		8				3-139071635-G-T	8			13-20577053-T-C	VUS lean LB	2023-05-25	1	-2	-1		2-73829354-G-A	VUS lean LB	2023-06-05	-1
5-176814875-G-A	8			5-176814875-G-A	8			4-1801530-GTGGACACAGGTA-G	VUS lean LB	45071	1				3-139078006-CAG-C	9	2023-05-25		13-20577061-G-T	Benign	2023-05-25	0	-10	-10		2-73829469-A-G	VUS lean LB	2023-06-05	-1
5-176823782-T-A	-4			5-176823782-T-A	-4			4-1803564-C-A	VUS lean LP	45071	4				3-14173131-A-AG	8			13-20577061-G-T	Benign		0	-6	-6		2-73829481-C-T	VUS lean LB	2023-06-05	-1
5-176829461-C-T	4			5-176829461-C-T	4			4-1804680-CG-C	Likely Path		8				3-14176384-A-G	-6			13-20577266-T-C	Likely Benign	2023-05-25	0	-4	-4		2-73835610-A-C	VUS lean LB	2023-06-05	-1
5-176940797-CT-C	9			5-176940797-CT-C	9			4-1804684-T-C	VUS		3				3-14177323-G-A	-6			13-20579274-G-A	VUS lean LB	2023-05-25	1	-1	0		2-73835637-G-A	VUS lean LB	2023-06-05	-1
5-177638965-T-A	-8			5-177638965-T-A	-8			4-1805482-G-A	VUS		2				3-14177390-C-T	-6			13-20579386-AT-A	Benign	2023-05-25	0	-8	-8		2-73835654-A-C	VUS lean LB	2023-06-05	-1
5-178413394-G-A	4			5-178413394-G-A	4			4-1805502-C-T	Benign	45071	-8				3-14180750-C-T	-6			13-20593731-G-A	Benign	2023-05-25	0	-10	-10		20-10386268-G-A	VUS lean LB	2023-06-05	-1
5-179263445-C-T	-8			5-179263445-C-T	-8			4-1806131-T-C	Benign	45071	-9				3-14183093-T-C	1			13-20593772-T-C	Benign	2023-05-25	0	-6	-6		20-10386314-T-A	VUS lean LB	2023-06-05	-1
5-218471-A-C	1			5-218471-A-C	1			4-1806162-C-T	Likely Benign		-5				3-14183211-CCT-C	4			13-20593811-A-G	Likely Benign	2023-05-25	0	-4	-4		20-10389380-C-T	VUS lean LB	2023-06-05	-1
5-223624-C-T	12			5-223624-C-T	12			4-1807180-C-T	VUS	45071	2				3-142212030-G-A	9			13-20600785-C-T	Pathogenic	2023-05-25	13	0	13		20-10621565-C-T	VUS lean LB	2023-06-05	-1
5-225678-G-A	9			5-225678-G-A	9			4-1807278-G-T	Benign	45071	-9				3-142218544-C-A	9			13-20600893-A-G	Benign	2023-05-25	0	-10	-10		20-10625551-G-A	VUS lean LB	2023-06-05	-1
5-240574-C-T	8			5-240574-C-T	8			4-1807298-A-T	VUS		3				3-142274739-A-AT	4			13-20600893-A-G	Benign		0	-6	-6		20-10654174-C-A	VUS lean LB	2023-06-05	-1
5-256483-CTT-C	8			5-256483-CTT-C	8			4-1807348-G-A	VUS		3				3-143212543-G-A	8			13-20605470-G-A	VUS lean LB	2023-05-25	1	-2	-1		20-14306700-T-C	VUS lean LB	2023-06-05	-1
5-36961680-C-T	-6			5-36961680-C-T	-6			4-1807363-A-G	Likely Path		8				3-151156361-G-T	8			13-20605551-A-G	VUS lean LB	2023-05-25	1	-1	0		20-14306880-T-G	VUS lean LB	2023-06-05	-1
5-36976160-A-G	-5			5-36976160-A-G	-5			4-1808346-G-C	VUS		2				3-154801975-C-T	1			13-20611044-TA-CT	Likely Benign	2023-05-25	0	-5	-5		20-14307627-T-A	VUS lean LB	2023-06-05	-1
5-36985202-A-G	-6			5-36985202-A-G	-6			4-1808661-C-T	Likely Path	45071	9				3-154898141-TTTCAAAGGATTA-T	1			13-20611051-C-T	Likely Path	2023-05-25	9	0	9		20-3268330-G-A	VUS lean LB	2023-06-05	-1
5-36986183-C-A	-6			5-36986183-C-A	-6			4-1808964-C-T	Likely Benign		-5				3-15643230-GC-G	1			13-20625669-C-T	VUS lean LB	2023-05-25	1	-1	0		20-44044818-G-C	VUS lean LB	2023-06-05	-1
5-37000579-GGAA-G	3			5-37000579-GGAA-G	3			4-186066174-C-A	VUS lean LB		1				3-15643270-C-T	-4			13-20635243-T-G	VUS lean LB	2023-05-25	1	-2	-1		20-44047586-A-G	VUS lean LB	2023-06-05	-1
5-37000623-G-A	-6			5-37000623-G-A	-6			4-186446240-A-ATG	Likely Path		8				3-15643400-A-G	1			13-20635262-C-A	VUS lean LB	2023-05-25	1	-2	-1		20-44049217-A-T	Review		-1
5-37006546-A-G	-6			5-37006546-A-G	-6			4-187115692-C-T	VUS lean LB		1				3-15676985-CGG-C	9			13-20637057-A-G	VUS lean LB	2023-05-25	1	-2	-1		20-44054251-C-T	VUS lean LB	2023-06-05	-1
5-37022190-G-T	7			5-37022190-G-T	7			4-187122318-CT-C	VUS lean LP		4				3-15685874-G-A	2			13-20641477-G-A	VUS lean LB	2023-05-25	1	0	1		20-44054310-C-T	VUS lean LB	2023-06-05	-1
5-37022353-T-C	5			5-37022353-T-C	5			4-187195344-C-T	Likely Path		8				3-15686008-C-T	-6			13-20656151-TA-T	Likely Benign	2023-05-25	0	-4	-4		20-50405627-C-A	VUS lean LB	2023-06-05	-1
5-37044446-T-C	-6			5-37044446-T-C	-6			4-187195347-G-T	VUS lean LB		0				3-15686693-G-C	1			13-20656152-A-T	Benign	2023-05-25	0	-8	-8		20-50406828-C-T	VUS lean LB	2023-06-05	-1
5-37046223-G-T	2			5-37046223-G-T	2			4-187201219-A-T	Likely Benign		-4				3-15686731-A-C	2			13-20656152-A-T	Benign		0	-6	-6		20-50407719-C-T	VUS lean LB	2023-06-05	-1
5-37121858-G-A	9			5-37121858-G-A	9			4-187201412-T-C	Benign		-8				3-159998491-TC-T	9	2023-05-25		13-20656153-TAG-T	Artifact	2023-05-25	8	0	8		20-50408061-G-A	VUS lean LB	2023-06-05	-1
5-37121887-C-A	9			5-37121887-C-A	9			4-187206919-G-A	Likely Benign		-4				3-159998493-TCTGTCCACATAAACTGTATTGGGGTAATACC-T	9	2023-05-25		13-20656154-AG-TT	Artifact	2023-05-25	8	-4	4		20-50408513-T-C	VUS lean LB	2023-06-05	-1
5-37142583-C-G	4			5-37142583-C-G	4			4-187206928-AT-A	Likely Path		9				3-160017057-GA-G	1			13-20656154-AG-TT	Likely Path		8	0	8		20-50408622-T-C	VUS lean LB	2023-06-05	-1
5-37157424-G-A	-8			5-37157424-G-A	-8			4-187510248-G-GT	Likely Path		8				3-164700803-A-C	-8			13-20656155-G-A	Likely Path	2023-05-25	9	0	9		20-50408879-T-C	VUS lean LB	2023-06-05	-1
5-37157912-A-T	9			5-37157912-A-T	9			4-187530950-C-T	VUS lean LB		1				3-164741545-GCTTTGGATAGAGAAGAA-G	8			13-20656157-A-T	Benign	2023-05-25	0	-10	-10		20-55840936-C-T	VUS lean LB	2023-06-05	-1
5-37183024-C-T	9			5-37183024-C-T	9			4-187538991-G-A	Likely Path		9				3-164748656-C-A	9			13-20656157-A-T	Benign		0	-6	-6		21-16337160-G-C	VUS lean LB	2023-06-05	-1
5-37185175-TG-T	9			5-37185175-TG-T	9			4-187542087-CA-C	Likely Path		9				3-164764786-A-C	-8			13-20656159-T-C	VUS lean LB	2023-05-25	1	-1	0		21-16338101-G-C	VUS lean LB	2023-06-05	-1
5-37186398-A-AC	9			5-37186398-A-AC	9			4-187542866-A-C	Likely Path		9				3-165547569-C-A	-8			13-20656271-G-A	Likely Path	2023-05-25	9	0	9		21-16338129-T-G	VUS lean LB	2023-06-05	-1
5-37186400-AGTGTCTG-A	9			5-37186400-AGTGTCTG-A	9			4-187557927-G-A	Likely Path		9				3-165548386-A-AC	4			13-20656273-A-G	VUS lean LB	2023-05-25	1	-1	0		21-16338143-T-G	VUS lean LB	2023-06-05	-1
5-37187515-C-T	9			5-37187515-C-T	9			4-187584452-C-T	Likely Path		9				3-165548529-T-C	-8			13-20656931-C-T	VUS lean LB	2023-05-25	0	-1	-1		21-16338730-G-T	VUS lean LB	2023-06-05	-1
5-37201734-C-CTGGAAGATACAAGCCGAATGGCACTAAGCCCCACAGTCTTTTACTGAAGTCCT	9			5-37201734-C-CTGGAAGATACAAGCCGAATGGCACTAAGCCCCACAGTCTTTTACTGAAGTCCT	9			4-20255507-G-A	Benign	45071	-9				3-170723085-C-T	2			13-20656962-A-C	Likely Benign	2023-05-25	0	-2	-2		21-16338959-G-A	VUS lean LB	2023-06-05	-1
5-37206352-AAC-A	9			5-37206352-AAC-A	9			4-20512120-G-A	VUS lean LB	45071	0				3-178917673-A-G	-10	2023-05-25		13-20763234-T-C	Likely Benign		0	-4	-4		21-16338959-GGC-AGA	VUS lean LB	2023-06-05	-1
5-37221548-G-A	1			5-37221548-G-A	1			4-20525442-A-G	Benign		-6				3-178922374-C-G	-9	2023-05-25		13-20763360-TCTC-T	Likely Benign		2	-4	-2		21-16339171-C-T	VUS lean LB	2023-06-05	-1
5-37224373-G-A	9			5-37224373-G-A	9			4-20526796-G-A	Likely Path	45071	9				3-178927429-C-T	3			13-20763485-AG-A	VUS lean LP		8	-4	4		21-34918661-G-A	VUS lean LB	2023-06-05	-1
5-37224757-G-A	8			5-37224757-G-A	8			4-20533613-C-G	Benign	45071	-9				3-178936002-A-G	-6			13-20763553-CA-C	VUS lean LB		8	-8	0		21-34922562-A-G	VUS lean LB	2023-06-05	-1
5-37226877-TA-T	9			5-37226877-TA-T	9			4-20535203-G-A	Likely Benign	45071	-5				3-178937400-A-G	-9	2023-05-25		13-20763582-C-A	VUS lean LP		8	-4	4		21-34923375-G-C	VUS lean LB	2023-06-05	-1
5-37226913-A-C	8			5-37226913-A-C	8			4-20541081-G-A	Benign		-6				3-181430684-G-T	1			13-20763612-C-T	Benign		0	-8	-8		21-34923570-C-T	VUS lean LB	2023-06-05	-1
5-37244553-AT-A	4			5-37244553-AT-A	4			4-20555965-T-G	VUS lean LB	45071	0				3-184076772-G-A	8			13-20763620-A-G	Benign		0	-8	-8		21-34923650-G-A	VUS lean LB	2023-06-05	-1
5-38481703-G-T	-6			5-38481703-G-T	-6			4-20570708-G-A	Benign	45071	-12				3-184910478-G-A	8			13-20763685-AC-A	VUS lean LB		8	-8	0		21-34924227-C-T	VUS lean LB	2023-06-05	-1
5-38490385-G-A	8			5-38490385-G-A	8			4-20598129-G-A	Benign	45071	-8				3-184910535-G-A	8			13-20763744-T-G	Likely Benign		0	-4	-4		21-34925036-A-T	VUS lean LB	2023-06-05	-1
5-38493836-G-T	-6			5-38493836-G-T	-6			4-20619178-C-T	Benign	45071	-9				3-184922272-C-T	0			13-20796930-A-AT	VUS lean LP		8	-4	4		21-34925750-A-G	VUS lean LB	2023-06-05	-1
5-38510565-C-T	9			5-38510565-C-T	9			4-22394253-G-A	Likely Path		9				3-184922518-CAG-C	4			13-20797556-TC-T	VUS lean LP		8	-4	4		21-34925844-C-T	VUS lean LB	2023-06-05	-1
5-38924673-C-T	8			5-38924673-C-T	8			4-24801834-C-G	Benign		-8				3-186289978-G-A	3			13-23904298-T-G	Benign		0	-8	-8		21-34925954-A-G	VUS lean LB	2023-06-05	-1
5-39289004-A-AG	8			5-39289004-A-AG	8			4-25664232-AAAGT-A	Likely Path		8				3-186299234-CA-C	9	2023-05-25		13-23909622-G-T	Likely Benign		0	-4	-4		21-34926081-C-G	VUS lean LB	2023-06-05	-1
5-39316025-AG-A	4			5-39316025-AG-A	4			4-2831356-GC-G	VUS lean LP		4				3-186301769-A-G	3			13-23913939-A-G	Benign		0	-8	-8		21-34926170-A-C	VUS lean LB	2023-06-05	-1
5-39331905-A-C	9			5-39331905-A-C	9			4-2833299-C-T	Likely Benign		-4				3-186314874-G-GC	8			13-23929079-G-C	VUS lean LB		1	0	1		21-34926326-G-C	VUS lean LB	2023-06-05	-1
5-39342214-G-T	4			5-39342214-G-T	4			4-38016228-G-GTTT	VUS	45071	3				3-186383892-C-A	4			13-23929378-G-A	Benign		0	-8	-8		21-34927316-C-G	VUS lean LB	2023-06-05	-1
5-40945362-TACGTCGACAGA-T	4			5-40945362-TACGTCGACAGA-T	4			4-38016344-G-GC	Likely Path		9				3-186389561-G-T	9			13-25457410-C-T	VUS lean LB	2023-05-25	0	0	0		21-34927463-C-G	VUS lean LB	2023-06-05	-1
5-40955530-G-C	-4			5-40955530-G-C	-4			4-38016344-G-GCCCCCCCCCCCCCCCCCCCCCCCCCCCCCCC	Likely Path		9				3-186394958-TC-T	4			13-25457411-G-A	VUS lean LB	2023-05-25	1	-1	0		21-38845102-C-T	VUS lean LB	2023-06-05	-1
5-40959549-A-T	4			5-40959549-A-T	4			4-38016354-CAA-C	VUS lean LB	45071	0				3-189456536-G-T	2			13-25457419-C-T	VUS lean LB	2023-05-25	1	-1	0		21-38850544-C-T	VUS lean LB	2023-06-05	-1
5-40959622-C-A	-8			5-40959622-C-A	-8			4-38016356-A-ACCCCCCCCCCCCCCCCC	Likely Path		9				3-189597966-A-G	3	2023-05-25		13-25457483-A-AAACT	Likely Path	2023-05-25	8	0	8		21-38877837-C-T	VUS lean LB	2023-06-05	-1
5-42689043-CTT-C	9			5-42689043-CTT-C	9			4-38016356-A-ACCCCCCCCCCCCCCCCCCC	Likely Path	45071	9				3-189604292-C-T	-8	2023-05-25		13-25457483-A-AAACT	Likely Path		9	0	9		21-38884359-C-T	VUS lean LB	2023-06-05	-1
5-42711408-T-C	-4			5-42711408-T-C	-4			4-38062239-AG-A	VUS lean LB	45071	1				3-189607152-C-A	-8	2023-05-25		13-25458349-G-T	VUS lean LB	2023-05-25	1	0	1		21-38884662-A-G	VUS lean LB	2023-06-05	-1
5-433967-G-A	9			5-433967-G-A	9			4-38104635-A-AC	Likely Path	45071	9				3-193361167-A-G	-4			13-25458373-T-C	VUS	2023-05-25	3	0	3		21-43166827-G-A	VUS lean LB	2023-06-05	-1
5-52358761-T-A	9			5-52358761-T-A	9			4-38117560-CATG-C	VUS	45071	3				3-196434643-C-G	-6			13-25459461-C-G	VUS lean LB	2023-05-25	1	-2	-1		21-43187173-G-A	VUS lean LB	2023-06-05	-1
5-53751864-CT-C	8			5-53751864-CT-C	8			4-39187353-T-C	VUS lean LP		4				3-196434695-T-C	-6			13-25463471-T-C	VUS lean LB	2023-05-25	1	-2	-1		21-43187173-G-T	VUS lean LB	2023-06-05	-1
5-56168650-A-G	9			5-56168650-A-G	9			4-39226501-TAGAC-T	VUS lean LB		1				3-196435539-A-G	-6			13-25466976-C-T	VUS lean LB	2023-05-25	1	-2	-1		21-44836915-C-T	VUS lean LB	2023-06-05	-1
5-60214170-C-T	9			5-60214170-C-T	9			4-39226505-C-CTTTT	Likely Path		9				3-20187847-C-T	9			13-25467000-T-A	Artifact	2023-05-25	1	-1	0		21-44836936-C-T	VUS lean LB	2023-06-05	-1
5-70936845-G-A	-4			5-70936845-G-A	-4			4-39226647-C-G	Likely Path		9				3-23963101-TCTCA-T	-8	2023-05-25		13-25467004-GTCTCTC-G	Artifact	2023-05-25	9	0	9		21-44839345-C-G	VUS lean LB	2023-06-05	-1
5-73981160-GA-G	9			5-73981160-GA-G	9			4-39229847-T-G	Likely Path		9				3-23963133-AC-A	-4	2023-05-25		13-25467004-GTCTCTC-G	VUS lean LB		1	0	1		22-19344450-C-T	VUS lean LB	2023-06-05	-1
5-74807152-TG-T	8			5-74807152-TG-T	8			4-39274682-G-A	Pathogenic		13				3-25542722-G-A	3			13-25467007-TCTC-T	VUS lean LB	2023-05-25	1	0	1		22-19348846-C-A	VUS lean LB	2023-06-05	-1
5-79950547-A-G	3			5-79950547-A-G	3			4-39278638-A-G	Likely Path		8				3-30713292-C-T	-6			13-25467010-C-CAAA	VUS lean LB	2023-05-25	1	0	1		22-19349334-C-G	VUS lean LB	2023-06-05	-1
5-80064779-T-G	1			5-80064779-T-G	1			4-39278774-TTATAG-T	VUS lean LB		1				3-30713791-G-A	-6			13-25479697-G-A	VUS lean LB	2023-05-25	1	-2	-1		22-19711777-G-A	VUS lean LB	2023-06-05	-1
5-80083383-G-A	8			5-80083383-G-A	8			4-47695044-T-TC	Likely Path		8				3-32200588-C-T	-4			13-25479747-T-A	VUS lean LB	2023-05-25	1	0	1		22-19711790-G-C	VUS lean LB	2023-06-05	-1
5-80149980-C-T	8			5-80149980-C-T	8			4-47839958-C-CT	VUS lean LP		4				3-33093448-G-A	2			13-25480192-A-G	VUS lean LB	2023-05-25	1	-2	-1		22-19748482-C-T	VUS lean LB	2023-06-05	-1
5-82400761-TC-T	4			5-82400761-TC-T	4			4-47939241-G-A	Likely Path		9				3-33138526-G-C	0			13-25480217-G-T	VUS lean LB	2023-05-25	1	-1	0		22-19753947-G-C	VUS lean LB	2023-06-05	-1
5-82406845-A-G	9			5-82406845-A-G	9			4-47939552-G-A	Likely Benign		-4				3-37034997-C-T	-6			13-25480479-C-T	Likely Benign	2023-05-25	0	-2	-2		22-19753957-C-T	VUS lean LB	2023-06-05	-1
5-82554426-C-T	9			5-82554426-C-T	9			4-47945286-C-A	Likely Path		9				3-37038184-A-G	2			13-25480480-G-A	Likely Path	2023-05-25	8	0	8		22-19754053-C-A	VUS lean LB	2023-06-05	-1
5-88056856-G-C	9			5-88056856-G-C	9			4-4864563-G-C	VUS lean LB		1				3-37038191-C-T	-7			13-25480480-G-A	Likely Path		9	0	9		22-19950121-GC-CT	VUS lean LB	2023-06-05	-1
5-896798-T-C	-5			5-896798-T-C	-5			4-520938-G-A	Likely Benign		-4				3-37042549-G-A	1			13-25480671-TTTTC-T	Likely Path	2023-05-25	9	0	9		22-19951225-C-T	VUS lean LB	2023-06-05	-1
5-89923590-C-A	9			5-89923590-C-A	9			4-5566977-A-G	Benign	45071	-9				3-37048539-A-G	-6			13-25480807-G-C	VUS lean LB	2023-05-25	1	-2	-1		22-19956177-A-G	VUS lean LB	2023-06-05	-1
5-89924617-C-T	8			5-89924617-C-T	8			4-5576413-TG-CT	VUS lean LB	45071	1				3-37067120-TAATACAGAC-T	-4			13-25480903-C-T	VUS lean LB	2023-05-25	1	-2	-1		22-19969173-G-A	VUS lean LB	2023-06-05	-1
5-90059270-C-A	-8			5-90059270-C-A	-8			4-5577959-C-T	Benign	45071	-9				3-37067125-C-A	1			13-25481034-C-A	VUS lean LB	2023-05-25	0	0	0		22-19978185-G-C	VUS lean LB	2023-06-05	-1
5-90103553-C-T	1			5-90103553-C-T	1			4-5578101-G-C	Benign	45071	-9				3-37067127-G-A	9			13-25481061-T-TTTGG	Likely Path	2023-05-25	9	0	9		22-19978217-C-T	VUS lean LB	2023-06-05	-1
5-90136722-GT-G	9			5-90136722-GT-G	9			4-5586351-C-T	Benign	45071	-10				3-37067149-G-A	0			13-25481273-G-A	Likely Path	2023-05-25	9	0	9		22-21272298-A-G	VUS lean LB	2023-06-05	-1
5-917145-G-A	-5			5-917145-G-A	-5			4-5620263-G-A	Benign	45071	-9				3-38050599-C-T	-1			13-25483962-A-T	Likely Benign	2023-05-25	0	-2	-2		22-21288105-A-G	VUS lean LB	2023-06-05	-1
5-94805578-G-A	9			5-94805578-G-A	9			4-5620290-C-T	Benign	45071	-8				3-38050781-G-A	8			13-25484005-AAATT-A	VUS lean LB	2023-05-25	8	-8	0		22-21288261-G-A	VUS lean LB	2023-06-05	-1
5-94820542-G-GTC	9			5-94820542-G-GTC	9			4-5620310-G-A	Benign	45071	-9				3-38057995-G-A	1			13-25484011-GGAGAC-G	VUS lean LB	2023-05-25	8	-8	0		22-21304068-A-G	VUS lean LB	2023-06-05	-1
5-94833131-G-A	4			5-94833131-G-A	4			4-5627475-C-A	Likely Path	45071	9				3-38180161-CGACCGCGCTGAGGCTCCAG-C	8			13-25484121-C-T	VUS lean LB	2023-05-25	0	-1	-1		22-35806804-T-C	VUS lean LB	2023-06-05	-1
5-94860215-T-TC	9			5-94860215-T-TC	9			4-5627475-C-G	Likely Path	45071	9				3-38591991-G-A	8			13-25484144-A-C	VUS lean LB	2023-05-25	1	-2	-1		22-35812715-G-C	VUS lean LB	2023-06-05	-1
5-94861290-C-G	9			5-94861290-C-G	9			4-5627493-G-T	Benign	45071	-9				3-38592012-C-T	-4			13-25484214-T-G	Likely Benign	2023-05-25	0	-4	-4		22-38369810-C-G	VUS lean LB	2023-06-05	-1
5-94864970-C-T	1			5-94864970-C-T	1			4-5630327-G-A	Benign	45071	-9				3-38592928-C-T	-6			13-25484231-A-G	VUS lean LB	2023-05-25	1	-1	0		22-38379444-C-T	VUS lean LB	2023-06-05	-1
6-10398897-C-T	5			6-10398897-C-T	5			4-5630442-A-G	Benign	45071	-7				3-38592986-C-T	4			13-25486077-A-C	VUS lean LB	2023-05-25	1	-1	0		22-41282496-A-T	Artifact	2023-06-05	-1
6-10410133-C-T	9			6-10410133-C-T	9			4-5633572-T-C	VUS		2				3-38595801-G-A	-6			13-25486091-T-C	VUS lean LB	2023-05-25	1	-1	0		22-41521902-C-T	VUS lean LB	2023-06-05	-1
6-10410194-G-A	-8			6-10410194-G-A	-8			4-5642249-C-T	Benign		-6				3-38597155-G-A	2			13-25486752-AAGCCC-A	Likely Path	2023-05-25	9	0	9		22-41523734-T-G	VUS lean LB	2023-06-05	-1
6-10556912-TTATC-T	1			6-10556912-TTATC-T	1			4-5642516-G-A	Likely Path	45071	8				3-38597156-TG-T	9			13-25486835-G-GC	Likely Path	2023-05-25	9	0	9		22-41533717-A-G	VUS lean LB	2023-06-05	-1
6-108197866-CCTGG-C	1			6-108197866-CCTGG-C	1			4-5667244-G-A	Likely Benign	45071	-4				3-38597211-T-C	4			13-25487076-T-C	VUS lean LB	2023-05-25	1	-2	-1		22-41546186-C-T	VUS lean LB	2023-06-05	-1
6-108197868-T-A	9			6-108197868-T-A	9			4-5667334-C-A	Benign	45071	-8				3-38601665-C-T	-6			13-28494683-T-G	Likely Path		9	0	9		22-41547889-C-G	VUS lean LB	2023-06-05	-1
6-108214754-G-GT	4			6-108214754-G-GT	4			4-5667343-A-T	Benign	45071	-8				3-38601713-G-A	-6			13-32889656-C-T	VUS lean LB	2023-05-25	0	-1	-1		22-41547897-A-T	VUS lean LB	2023-06-05	-1
6-108214765-A-T	8			6-108214765-A-T	8			4-5682993-G-A	Benign	45071	-9				3-38603905-CCCT-C	3			13-32889718-C-T	VUS lean LB	2023-05-25	1	-1	0		22-41547919-T-G	VUS lean LB	2023-06-05	-1
6-108214773-CT-C	4			6-108214773-CT-C	4			4-5687098-C-T	VUS lean LB	45071	-1				3-38603958-G-A	-4			13-32890587-C-T	Benign	2023-05-25	0	-10	-10		22-41573588-C-T	VUS lean LB	2023-06-05	-1
6-108222723-T-A	9			6-108222723-T-A	9			4-5687206-A-G	Likely Benign	45071	-2				3-38603987-G-A	-6			13-32890587-C-T	Benign		0	-6	-6		22-41573827-A-G	VUS lean LB	2023-06-05	-1
6-108279212-A-AT	3			6-108279212-A-AT	3			4-5687210-C-T	Benign	45071	-9				3-38620852-C-T	-6			13-32890621-GC-TT	VUS lean LB	2023-05-25	1	-2	-1		22-41574262-T-A	VUS lean LB	2023-06-05	-1
6-110036336-T-C	2			6-110036336-T-C	2			4-56885717-A-C	VUS lean LB		1				3-38620966-G-A	-6			13-32893271-A-G	Likely Benign	2023-05-25	0	-2	-2		22-41574733-G-A	VUS lean LB	2023-06-05	-1
6-110053837-TAG-T	1			6-110053837-TAG-T	1			4-56885717-A-T	Likely Path		8				3-38622493-C-T	-4			13-32893271-A-G	Benign		0	-6	-6		22-45684983-A-G	VUS lean LB	2023-06-05	-1
6-110053838-A-T	8			6-110053838-A-T	8			4-5690898-T-C	Benign	45071	-9				3-38622674-G-A	-6			13-32893305-AAAC-A	VUS	2023-05-25	2	0	2		22-50962090-A-C	VUS lean LB	2023-06-05	-1
6-110081456-C-T	8			6-110081456-C-T	8			4-5710178-C-CA	Likely Path	45071	9				3-38622757-G-A	6			13-32893344-A-G	Benign	2023-05-25	0	-10	-10		22-50962774-G-A	VUS lean LB	2023-06-05	-1
6-110081574-A-G	-1			6-110081574-A-G	-1			4-5713078-TGCGGCGGGGCGGCAGCCTGAGCGCCCCGGATGGCCC-T	VUS	45071	3				3-38627537-G-T	-6			13-32893344-A-G	Benign		0	-6	-6		22-51117056-C-T	VUS lean LB	2023-06-05	-1
6-110106223-A-G	-4			6-110106223-A-G	-4			4-5713252-C-G	VUS lean LB	45071	-1				3-38640518-G-A	0			13-32893413-G-A	VUS lean LB	2023-05-25	0	-1	-1		22-51117570-C-A	VUS lean LB	2023-06-05	-1
6-110113868-G-A	8			6-110113868-G-A	8			4-5731035-A-C	VUS lean LB	45071	-1				3-38645350-C-T	-6			13-32893413-G-A	Benign		0	-6	-6		22-51121829-G-A	VUS lean LB	2023-06-05	-1
6-112382301-C-A	8			6-112382301-C-A	8			4-5733209-T-TGGA	VUS	45071	3				3-38645393-A-T	1			13-32893425-T-C	VUS lean LB	2023-05-25	1	-1	0		22-51133442-C-T	VUS lean LB	2023-06-05	-1
6-112435865-C-T	8			6-112435865-C-T	8			4-5733236-C-G	Benign	45071	-10				3-38645412-G-A	-6			13-32899220-T-C	VUS lean LB	2023-05-25	0	-1	-1		22-51154149-T-C	VUS lean LB	2023-06-05	-1
6-112575027-G-C	-4			6-112575027-G-C	-4			4-5733317-G-A	Benign		-6				3-38645506-A-G	-6			13-32900255-G-T	VUS lean LB	2023-05-25	1	-1	0		22-51158764-C-T	VUS lean LB	2023-06-05	-1
6-116441956-TGGGCCAGCCTCTCCATTGTGTCC-T	4			6-116441956-TGGGCCAGCCTCTCCATTGTGTCC-T	4			4-5747001-C-CT	Likely Path	45071	8				3-38645524-A-T	-6			13-32900284-T-A	VUS lean LB	2023-05-25	1	-2	-1		22-51158903-C-T	VUS lean LB	2023-06-05	-1
6-116446586-G-A	4			6-116446586-G-A	4			4-5747048-T-C	VUS lean LB	45071	0				3-38646357-A-C	-5			13-32906517-A-G	Likely Benign	2023-05-25	0	-2	-2		22-51158974-G-A	VUS lean LB	2023-06-05	-1
6-116949263-C-T	8			6-116949263-C-T	8			4-5812152-G-A	Benign		-6				3-38647445-G-A	-6			13-32906542-A-G	VUS lean LB	2023-05-25	0	-1	-1		22-51159077-C-T	VUS lean LB	2023-06-05	-1
6-117715395-C-G	-8			6-117715395-C-G	-8			4-5812180-A-G	Likely Path	45071	7				3-38648232-A-G	-6			13-32906542-A-G	Benign		0	-6	-6		22-51159496-C-T	VUS lean LB	2023-06-05	-1
6-118880200-T-G	8			6-118880200-T-G	8			4-6279306-C-T	Likely Path		9				3-38648283-G-A	-6			13-32906571-A-C	VUS lean LB	2023-05-25	0	-1	-1		22-51159641-C-T	VUS lean LB	2023-06-05	-1
6-123539855-A-T	2			6-123539855-A-T	2			4-6302703-A-T	Likely Benign		-4				3-38648292-C-T	-6			13-32906571-A-C	Likely Benign		0	-5	-5		22-51159652-G-C	VUS lean LB	2023-06-05	-1
6-123581784-C-A	9			6-123581784-C-A	9			4-6302749-GCTCT-G	Likely Path		8				3-38651286-G-A	-6			13-32906593-C-A	VUS lean LB	2023-05-25	0	-1	-1		22-51159673-C-A	VUS lean LB	2023-06-05	-1
6-123592283-C-T	5			6-123592283-C-T	5			4-6302752-CTCTG-C	Likely Path		9				3-38651442-G-A	-6			13-32906593-C-A	Likely Benign		0	-5	-5		22-51159692-T-G	VUS lean LB	2023-06-05	-1
6-123687278-AC-A	0			6-123687278-AC-A	0			4-6302893-G-T	Likely Benign		-4				3-38655228-T-C	0			13-32906610-T-A	VUS lean LB	2023-05-25	1	-1	0		22-51160097-T-G	VUS lean LB	2023-06-05	-1
6-123687319-G-A	9			6-123687319-G-A	9			4-6303286-G-A	Likely Path		9				3-38655273-G-A	11			13-32906738-C-T	VUS lean LB	2023-05-25	0	-1	-1		22-51160606-G-A	VUS lean LB	2023-06-05	-1
6-123699010-C-A	9			6-123699010-C-A	9			4-6303444-C-A	VUS lean LB		1				3-38663985-G-T	0			13-32906782-G-A	VUS lean LB	2023-05-25	0	-1	-1		22-51160693-G-A	VUS lean LB	2023-06-05	-1
6-123702536-C-T	9			6-123702536-C-T	9			4-6303537-T-C	VUS lean LB		1				3-38671840-G-A	-6			13-32906782-G-A	Benign		0	-6	-6		22-51169249-T-C	VUS lean LB	2023-06-05	-1
6-123824864-C-A	1			6-123824864-C-A	1			4-6303542-G-A	Likely Benign		-4				3-38743591-G-A	4			13-32906796-A-C	VUS lean LB	2023-05-25	0	-1	-1		22-51169362-C-G	VUS lean LB	2023-06-05	-1
6-123825046-T-C	1			6-123825046-T-C	1			4-6303551-G-C	VUS lean LB		1				3-38751086-C-T	9			13-32906831-G-A	VUS lean LB	2023-05-25	0	0	0		3-10074521-A-G	VUS lean LB	2023-06-05	-1
6-123833447-CCTTTCGCCAG-C	8			6-123833447-CCTTTCGCCAG-C	8			4-650688-G-T	VUS lean LB		1				3-38770224-G-A	8			13-32906834-C-G	Likely Benign	2023-05-25	0	-2	-2		3-10084748-T-A	VUS lean LB	2023-06-05	-1
6-123868506-C-T	-5			6-123868506-C-T	-5			4-657564-GAACATCTACCAGAACCTGAACC-G	Likely Path		9				3-38802682-C-T	8			13-32906876-CA-C	Likely Path		9	0	9		3-10091170-T-C	VUS lean LB	2023-06-05	-1
6-132190590-C-T	9			6-132190590-C-T	9			4-71508402-T-TAG	VUS lean LP		4				3-38913706-A-G	-4			13-32906886-C-G	Likely Path		9	0	9		3-10103852-T-G	Artifact	2023-06-05	-1
6-135611560-C-T	8			6-135611560-C-T	8			4-72423426-C-CA	VUS lean LB		0				3-38941492-G-A	9			13-32906890-A-G	Likely Benign	2023-05-25	0	-5	-5		3-10103878-G-A	VUS lean LB	2023-06-05	-1
6-135639715-G-A	-5			6-135639715-G-A	-5			4-73943124-C-G	Benign	45071	-10				3-38946802-AG-A	9			13-32906890-A-G	Benign		0	-6	-6		3-10105560-C-A	VUS lean LB	2023-06-05	-1
6-135644393-G-A	8			6-135644393-G-A	8			4-73944361-T-C	VUS lean LB	45071	-1				3-38968409-C-CAGTGAAGA	4			13-32906907-C-T	VUS lean LB	2023-05-25	1	-1	0		3-10114609-T-C	VUS lean LB	2023-06-05	-1
6-135754185-G-C	9			6-135754185-G-C	9			4-73956757-T-C	Benign	45071	-9				3-41268803-A-G	0			13-32906993-A-C	VUS lean LB	2023-05-25	1	-2	-1		3-10116239-C-T	VUS lean LB	2023-06-05	-1
6-135768145-C-T	9			6-135768145-C-T	9			4-73956805-T-G	Benign	45071	-9				3-44943164-G-A	0			13-32907075-C-A	VUS lean LB	2023-05-25	0	-1	-1		3-10116249-A-G	VUS lean LB	2023-06-05	-1
6-135778850-AACT-A	1			6-135778850-AACT-A	1			4-73957567-C-A	Benign	45071	-9				3-45817290-T-TA	8			13-32907075-C-A	Likely Benign		0	-5	-5		3-10123138-C-G	Review		-1
6-135787231-GT-G	9			6-135787231-GT-G	9			4-73986010-C-T	Benign	45071	-9				3-45821499-A-T	4			13-32907112-G-C	VUS lean LB	2023-05-25	1	-2	-1		3-10134981-C-A	VUS lean LB	2023-06-05	-1
6-137522084-G-T	-1			6-137522084-G-T	-1			4-73987465-T-C	Benign	45071	-9				3-45821594-T-C	8			13-32907129-T-C	VUS lean LB	2023-05-25	0	-1	-1		3-10136046-G-C	VUS lean LB	2023-06-05	-1
6-137524866-ATCTG-A	1			6-137524866-ATCTG-A	1			4-74124055-T-TGCCGCCGCCGCC	VUS	45071	3				3-45837911-T-C	-4			13-32907129-T-C	Likely Benign		0	-5	-5		3-10136929-C-G	VUS lean LB	2023-06-05	-1
6-138192449-A-T	1			6-138192449-A-T	1			4-74124056-GCCGCCGCCGCCACCTCCGCCTCCA-G	Likely Benign	45071	-2				3-45867821-A-G	0			13-32907179-G-C	VUS lean LB	2023-05-25	0	-1	-1		3-10138077-G-A	VUS lean LB	2023-06-05	-1
6-143792155-G-A	1			6-143792155-G-A	1			4-79173596-TG-T	Likely Path		9				3-45877166-T-C	-5			13-32907329-G-A	VUS lean LB	2023-05-25	0	-1	-1		3-10183645-C-T	VUS lean LB	2023-06-05	-1
6-143810359-AATG-A	1			6-143810359-AATG-A	1			4-79207575-C-T	Benign		-8				3-46621476-C-T	-4			13-32907329-G-A	Likely Benign		0	-5	-5		3-10191619-G-A	VUS lean LB	2023-06-05	-1
6-151726953-G-A	9			6-151726953-G-A	9			4-79236793-G-A	VUS		2				3-46902303-G-C	5			13-32907403-T-C	Benign	2023-05-25	0	-10	-10		3-111264064-A-G	VUS lean LB	2023-06-05	-1
6-151751270-TAC-T	9			6-151751270-TAC-T	9			4-79254425-G-C	Likely Path	45071	9				3-47125441-G-C	-6			13-32907403-T-C	Benign		0	-6	-6		3-111264126-T-C	VUS lean LB	2023-06-05	-1
6-151751289-T-C	10			6-151751289-T-C	10			4-79285209-G-A	Likely Path		9				3-47144881-A-T	-9	2023-05-25		13-32907407-A-G	VUS lean LB	2023-05-25	0	-1	-1		3-111286431-A-C	VUS lean LB	2023-06-05	-1
6-151757649-T-C	3			6-151757649-T-C	3			4-79293961-T-A	VUS		3				3-47162467-G-T	-6			13-32907407-A-G	Likely Benign		0	-5	-5		3-111296387-G-T	VUS lean LB	2023-06-05	-1
6-151766461-TG-T	10			6-151766461-TG-T	10			4-79343055-C-T	Likely Benign		-5				3-47162559-G-A	-6			13-32907437-G-A	VUS lean LB	2023-05-25	1	-2	-1		3-111297995-T-C	VUS lean LB	2023-06-05	-1
6-157099231-C-G	-6			6-157099231-C-G	-6			4-79351470-CT-C	Pathogenic	45071	10				3-47162704-G-A	-6			13-32910406-A-G	VUS lean LB	2023-05-25	1	-1	0		3-111317040-T-C	VUS lean LB	2023-06-05	-1
6-157099260-A-G	-6			6-157099260-A-G	-6			4-79351572-G-GTAGC	Likely Path		8				3-47164223-T-C	-6			13-32910430-C-T	VUS lean LB	2023-05-25	0	-1	-1		3-111325583-T-G	VUS lean LB	2023-06-05	-1
6-157099425-A-AGC	0			6-157099425-A-AGC	0			4-79360063-G-A	Benign		-6				3-47164351-G-T	-6			13-32910430-C-T	Benign		0	-6	-6		3-111342640-G-A	VUS lean LB	2023-06-05	-1
6-157099426-A-AG	1			6-157099426-A-AG	1			4-79366735-G-A	Benign		-6				3-47164392-T-A	-6			13-32910445-T-G	VUS lean LB	2023-05-25	1	-2	-1		3-111356998-A-T	VUS lean LB	2023-06-05	-1
6-157099426-A-AGCAG	8			6-157099426-A-AGCAG	8			4-79367949-GAT-G	Likely Path		9				3-47164946-A-G	-5			13-32910555-A-G	VUS lean LB	2023-05-25	1	0	1		3-121489378-G-A	VUS lean LB	2023-06-05	-1
6-157099426-A-G	-6			6-157099426-A-G	-6			4-79373012-T-C	Likely Benign		-5				3-47165978-C-T	-5			13-32910586-A-G	VUS lean LB	2023-05-25	1	-1	0		3-121507177-C-T	VUS lean LB	2023-06-05	-1
6-157099715-C-G	-6			6-157099715-C-G	-6			4-79373329-A-G	Benign		-6				3-47165993-T-C	-10	2023-05-25		13-32911278-T-C	Benign	2023-05-25	0	-6	-6		3-121514335-A-T	VUS lean LB	2023-06-05	-1
6-157099799-G-A	-6			6-157099799-G-A	-6			4-79373398-TC-T	Likely Path		9				3-48508395-G-A	2			13-32911295-G-A	Likely Benign	2023-05-25	0	-2	-2		3-121526231-C-T	VUS lean LB	2023-06-05	-1
6-157100585-C-T	-6			6-157100585-C-T	-6			4-79373490-G-T	Likely Path		9				3-48508544-C-T	9			13-32911295-G-A	Benign		0	-6	-6		3-123375992-C-T	VUS lean LB	2023-06-05	-1
6-157150450-G-A	-6			6-157150450-G-A	-6			4-79385669-C-CGG	Pathogenic	45071	11				3-48508912-GCTGCTGGCCCCACTGGGT-G	0			13-32911295-G-C	VUS lean LB	2023-05-25	0	-1	-1		3-123401113-G-A	VUS lean LB	2023-06-05	-1
6-157256597-T-A	-6			6-157256597-T-A	-6			4-79387361-G-T	Likely Path		9				3-48611723-C-T	-4			13-32911295-G-C	Likely Benign		0	-5	-5		3-123418877-G-A	VUS lean LB	2023-06-05	-1
6-157431621-C-T	-5			6-157431621-C-T	-5			4-79387416-C-T	Pathogenic	45071	10				3-48612650-C-T	0			13-32911436-A-C	Likely Benign	2023-05-25	0	-2	-2		3-123419195-G-A	VUS lean LB	2023-06-05	-1
6-157431662-G-A	-6			6-157431662-G-A	-6			4-79391246-G-A	Likely Path		9				3-48612651-G-A	0			13-32911436-A-C	Benign		0	-6	-6		3-123419575-C-G	VUS lean LB	2023-06-05	-1
6-157454209-C-T	-6			6-157454209-C-T	-6			4-79432649-G-A	Benign		-6				3-48613682-C-T	2			13-32911452-A-T	Benign	2023-05-25	0	-6	-6		3-123420312-T-C	VUS lean LB	2023-06-05	-1
6-157469823-G-A	-6			6-157469823-G-A	-6			4-79437039-C-T	Likely Path		9				3-48617068-G-A	8			13-32911524-C-G	VUS lean LB	2023-05-25	1	0	1		3-123426608-G-T	VUS lean LB	2023-06-05	-1
6-157470068-G-C	-6			6-157470068-G-C	-6			4-79442734-G-A	Likely Benign		-5				3-48619941-TG-T	8			13-32911524-C-G	VUS lean LB		1	0	1		3-123426842-C-T	VUS lean LB	2023-06-05	-1
6-157488189-C-T	-6			6-157488189-C-T	-6			4-79455702-C-T	Likely Benign		-5				3-48623043-CG-C	8			13-32911710-A-G	Likely Benign	2023-05-25	0	-2	-2		3-123451746-C-T	VUS lean LB	2023-06-05	-1
6-157488190-G-A	-6			6-157488190-G-A	-6			4-79458283-A-G	Benign		-6				3-48623123-C-A	3			13-32911710-A-G	Benign		0	-6	-6		3-123451873-C-G	VUS lean LB	2023-06-05	-1
6-157488272-A-T	-5			6-157488272-A-T	-5			4-79458357-A-G	VUS lean LB		1				3-48624672-AGG-A	9			13-32911756-T-C	Benign	2023-05-25	0	-10	-10		3-123451889-T-C	VUS lean LB	2023-06-05	-1
6-157488325-C-T	-6			6-157488325-C-T	-6			4-79462135-G-A	Benign		-6				3-48626758-ACCAGTCCT-A	8			13-32911756-T-C	Benign		0	-6	-6		3-123452929-G-A	VUS lean LB	2023-06-05	-1
6-157495209-C-T	-6			6-157495209-C-T	-6			4-88929083-C-A	Benign		-6				3-48630971-T-C	0			13-32911775-C-G	VUS lean LB	2023-05-25	1	-2	-1		3-123456368-C-T	VUS lean LB	2023-06-05	-1
6-157502261-G-A	-6			6-157502261-G-A	-6			4-88929111-TCTC-T	VUS lean LB	45071	0				3-49759369-T-TGCCCCCCCCC	9			13-32911909-G-A	VUS lean LB	2023-05-25	0	-1	-1		3-123457826-C-T	VUS lean LB	2023-06-05	-1
6-157505418-C-T	-6			6-157505418-C-T	-6			4-88929287-GG-AA	Benign		-6				3-49924814-G-A	8			13-32911909-G-A	Benign		0	-6	-6		3-123457887-C-T	VUS lean LB	2023-06-05	-1
6-157505478-G-A	-6			6-157505478-G-A	-6			4-88967811-C-T	VUS		2				3-50231006-C-A	4			13-32912007-C-T	Likely Benign	2023-05-25	0	-2	-2		3-124951991-T-C	VUS lean LB	2023-06-05	-1
6-157507638-C-T	-6			6-157507638-C-T	-6			4-88967833-A-G	Benign	45071	-9				3-52022837-C-T	-8			13-32912007-C-T	Benign		0	-6	-6		3-128200782-G-A	VUS lean LB	2023-06-05	-1
6-157517437-G-A	-6			6-157517437-G-A	-6			4-88967864-C-T	Pathogenic	45071	17				3-52324982-G-C	-8			13-32912008-G-A	Likely Benign	2023-05-25	0	-5	-5		3-134269071-A-G	VUS lean LB	2023-06-05	-1
6-157522171-T-G	-6			6-157522171-T-G	-6			4-88967919-T-G	Benign	45071	-9				3-52485867-G-A	-6			13-32912008-G-A	Benign		0	-6	-6		3-134278059-C-A	Artifact	2023-06-05	-1
6-157522348-C-T	-6			6-157522348-C-T	-6			4-88973181-A-T	Benign	45071	-9				3-53265467-TTC-T	9	2023-05-25		13-32912060-C-T	VUS lean LB	2023-05-25	0	-1	-1		3-134278144-C-G	VUS lean LB	2023-06-05	-1
6-157525120-A-G	-6			6-157525120-A-G	-6			4-88977390-C-G	Benign		-6				3-53700558-A-C	6			13-32912060-C-T	Likely Benign		0	-5	-5		3-137805838-C-T	VUS lean LB	2023-06-05	-1
6-157527417-C-T	-6			6-157527417-C-T	-6			4-88986612-GTTAAAC-G	VUS lean LB	45071	-1				3-55503875-T-C	-5			13-32912073-G-A	VUS lean LB	2023-05-25	0	-1	-1		3-137822717-T-C	VUS lean LB	2023-06-05	-1
6-157527547-G-A	-6			6-157527547-G-A	-6			4-88986959-C-T	Benign	45071	-9				3-55513408-G-A	9	2023-05-25		13-32912073-G-A	Likely Benign		0	-5	-5		3-139081260-C-G	VUS lean LB	2023-06-05	-1
6-157527584-C-T	-6			6-157527584-C-T	-6			4-88989089-A-C	Benign	45071	-8				3-57132380-GGAAGAGC-G	9	2023-05-25		13-32912306-A-G	Likely Benign	2023-05-25	0	-2	-2		3-139092092-T-C	VUS lean LB	2023-06-05	-1
6-157527809-G-A	-6			6-157527809-G-A	-6			4-88989102-G-A	Benign	45071	-9				3-57135235-T-C	-4	2023-05-25		13-32912361-G-A	Likely Benign	2023-05-25	0	-5	-5		3-139096888-T-C	VUS lean LB	2023-06-05	-1
6-157528617-A-G	-6			6-157528617-A-G	-6			4-88995984-G-A	Likely Benign		-5				3-57135307-C-T	-6			13-32912402-A-G	Likely Benign	2023-05-25	0	-2	-2		3-148458985-T-C	VUS lean LB	2023-06-05	-1
6-158534485-T-TG	8			6-158534485-T-TG	8			4-89013401-A-AAGAAATAACAATTTCAGGTAGGC	Likely Path		8				3-57139894-G-C	-6			13-32912540-C-A	VUS lean LB	2023-05-25	1	-2	-1		3-160000280-T-C	VUS lean LB	2023-06-05	-1
6-160969584-G-C	4			6-160969584-G-C	4			4-89039396-G-A	Likely Path		8				3-57139902-G-A	9	2023-05-25		13-32912560-G-A	Likely Benign	2023-05-25	0	-5	-5		3-160003594-T-C	VUS lean LB	2023-06-05	-1
6-1610728-G-A	-1			6-1610728-G-A	-1			4-89042946-T-C	VUS lean LB		0				3-57140007-G-A	9	2023-05-25		13-32912560-G-A	Benign		0	-6	-6		3-160075317-T-C	VUS lean LB	2023-06-05	-1
6-1610794-C-T	-6			6-1610794-C-T	-6			4-89052236-G-GACCT	Likely Path		9				3-57144258-T-G	-5			13-32912582-A-C	Benign	2023-05-25	0	-10	-10		3-160083847-T-A	Artifact	2023-06-05	-1
6-1610860-G-A	1			6-1610860-G-A	1			4-89052954-C-T	Likely Path		9				3-57232308-G-A	0			13-32912582-A-C	Benign		0	-6	-6		3-178928345-G-A	VUS lean LB	2023-06-05	-1
6-161127501-A-G	0			6-161127501-A-G	0			4-982779-TGCAGCAGGCTA-T	Likely Path		8				3-57272072-G-A	9			13-32912586-G-A	Likely Benign	2023-05-25	0	-2	-2		3-178937440-A-G	VUS lean LB	2023-06-05	-1
6-162206852-G-A	-4			6-162206852-G-A	-4			4-9836504-C-T	Likely Path		8				3-57302457-TAGAG-T	4			13-32912670-C-T	VUS lean LB	2023-05-25	1	-1	0		3-186288707-C-G	VUS lean LB	2023-06-05	-1
6-162864403-G-A	-8			6-162864403-G-A	-8			4-983654-G-A	VUS lean LP		4				3-58117748-T-C	4			13-32912750-G-T	Benign	2023-05-25	0	-10	-10		3-189582041-A-G	VUS lean LB	2023-06-05	-1
6-170169645-TG-T	9			6-170169645-TG-T	9			4-984938-G-A	VUS lean LP		4				3-58134503-CAA-C	9			13-32912750-G-T	Benign		0	-6	-6		3-196434681-C-T	VUS lean LB	2023-06-05	-1
6-170592109-G-A	-6			6-170592109-G-A	-6			4-9922065-G-A	VUS lean LB		0				3-58156382-CA-C	9			13-32912770-A-AT	Likely Path	2023-05-25	9	0	9		3-45870094-G-A	VUS lean LB	2023-06-05	-1
6-170592620-A-G	-5			6-170592620-A-G	-5			4-9998441-G-A	VUS lean LB		0				3-58519731-CTCTG-C	4			13-32912770-A-AT	Likely Path		8	0	8		3-45877166-T-C	VUS lean LB	2023-06-05	-1
6-170594156-G-T	3			6-170594156-G-T	3			4-9998460-T-TG	Likely Path		8				3-64518902-A-G	-5			13-32912806-C-T	VUS lean LB	2023-05-25	0	-1	-1		3-47088093-G-C	VUS lean LB	2023-06-05	-1
6-21595264-G-GC	0			6-21595264-G-GC	0	2023-05-10		5-112043492-C-A	Benign	45071	-8				3-64526862-GC-TT	-6			13-32912806-C-T	Benign		0	-6	-6		3-47098673-C-T	VUS lean LB	2023-06-05	-1
6-21595266-G-GGC	0			6-21595266-G-GGC	0	2023-05-10		5-112102953-T-C	Benign		-6				3-64587688-G-A	-5			13-32912972-AGT-A	Likely Path	2023-05-25	9	0	9		3-47098781-C-G	VUS lean LB	2023-06-05	-1
6-21596187-C-G	1			6-21596187-C-G	1			5-112111323-T-A	Likely Benign	45071	-5				3-64587857-G-A	-6			13-32913046-AC-A	Likely Path		9	0	9		3-47103675-C-G	VUS lean LB	2023-06-05	-1
6-24178794-C-A	9			6-24178794-C-A	9			5-112111327-T-A	Likely Benign	45071	-4				3-64592672-A-G	-5			13-32913148-T-C	VUS lean LB	2023-05-25	0	-1	-1		3-47125350-T-C	VUS lean LB	2023-06-05	-1
6-24357854-GAC-G	8			6-24357854-GAC-G	8			5-112111353-A-G	Benign		-6				3-64619550-T-C	-6			13-32913148-T-C	Benign		0	-6	-6		3-47162089-C-A	VUS lean LB	2023-06-05	-1
6-26093141-G-A	2			6-26093141-G-A	2			5-112128202-A-G	Benign	45071	-9				3-64666977-T-A	-6			13-32913190-C-T	VUS lean LB	2023-05-25	0	-1	-1		3-47162330-T-G	VUS lean LB	2023-06-05	-1
6-26157032-C-T	0			6-26157032-C-T	0			5-112162894-T-C	VUS		2				3-64672566-G-C	0			13-32913444-C-T	VUS lean LB	2023-05-25	0	-1	-1		3-47162575-G-C	VUS lean LB	2023-06-05	-1
6-26157048-G-A	1			6-26157048-G-A	1			5-112163631-G-A	Benign	45071	-9				3-69053587-T-A	0			13-32913910-A-G	Benign	2023-05-25	0	-9	-9		3-47162743-G-C	VUS lean LB	2023-06-05	-1
6-30627275-G-A	0			6-30627275-G-A	0			5-112164621-A-G	Benign	45071	-9				3-70005608-G-T	1			13-32913910-A-G	Benign		0	-6	-6		3-47163580-C-A	VUS lean LB	2023-06-05	-1
6-30633459-G-A	9			6-30633459-G-A	9			5-112173613-C-T	Benign		-6				3-70008476-C-A	0			13-32914044-T-G	VUS lean LB	2023-05-25	0	0	0		3-47164068-A-C	VUS lean LB	2023-06-05	-1
6-30638671-GCT-G	9			6-30638671-GCT-G	9			5-112173884-C-T	Benign		-6				3-70014091-G-A	-4			13-32914126-C-T	VUS lean LB	2023-05-25	0	-1	-1		3-47164336-C-G	VUS lean LB	2023-06-05	-1
6-30638696-CG-C	8			6-30638696-CG-C	8			5-112173899-C-T	Benign	45071	-9				3-70014108-C-G	1			13-32914126-C-T	Benign		0	-6	-6		3-47164477-C-T	VUS lean LB	2023-06-05	-1
6-31725978-C-G	-8			6-31725978-C-G	-8			5-112174096-C-T	Benign		-6				3-71008431-G-A	-5	2023-05-25		13-32914137-C-A	Likely Path	2023-05-25	8	0	8		3-47164550-C-T	VUS lean LB	2023-06-05	-1
6-31902017-AGT-A	8			6-31902017-AGT-A	8			5-112174456-A-T	Benign	45071	-9				3-71008431-G-A	-6			13-32914137-C-A	VUS lean LB		0	0	0		3-47164567-C-T	VUS lean LB	2023-06-05	-1
6-31902065-ATGGTGGACAGGGTCAGGAATCAGGAGTC-A	20			6-31902065-ATGGTGGACAGGGTCAGGAATCAGGAGTC-A	20			5-112174762-G-A	Benign	45071	-9				3-71096114-G-C	-5			13-32914164-C-T	VUS lean LB	2023-05-25	0	-1	-1		3-47164946-A-G	VUS lean LB	2023-06-05	-1
6-31911439-G-A	-1			6-31911439-G-A	-1			5-112174792-TGAA-T	VUS	45071	3				3-71096246-G-C	-1	2023-05-25		13-32914229-T-C	VUS lean LB	2023-05-25	0	-1	-1		3-47165221-C-T	VUS lean LB	2023-06-05	-1
6-31934779-A-G	9			6-31934779-A-G	9			5-112174824-A-C	VUS	45071	3				3-71830623-G-A	1			13-32914349-G-T	Pathogenic		13	0	13		3-47165273-G-A	VUS lean LB	2023-06-05	-1
6-31936424-T-A	1			6-31936424-T-A	1			5-112174944-C-T	Benign	45071	-9				3-7494298-G-A	-6			13-32914480-A-G	VUS lean LB	2023-05-25	0	-1	-1		3-47165492-C-T	VUS lean LB	2023-06-05	-1
6-31964621-G-GCT	8			6-31964621-G-GCT	8			5-112175023-A-G	Benign	45071	-9				3-7503395-G-A	-5			13-32914510-T-C	VUS lean LB	2023-05-25	1	-1	0		3-47165498-C-G	VUS lean LB	2023-06-05	-1
6-32006858-C-G	-2			6-32006858-C-G	-2			5-112175077-T-C	Benign		-6				3-77147198-G-A	1			13-32914584-C-G	VUS lean LB	2023-05-25	1	-1	0		3-49060314-G-C	VUS lean LB	2023-06-05	-1
6-32007203-T-A	9			6-32007203-T-A	9			5-112175166-C-T	Benign		-6				3-7721861-G-C	-6			13-32914592-C-T	Benign	2023-05-25	0	-6	-6		3-53259837-T-C	VUS lean LB	2023-06-05	-1
6-32007887-G-T	0			6-32007887-G-T	0			5-112175211-T-A	Benign	45071	-9				3-77542487-C-G	2			13-32914593-G-A	VUS lean LB	2023-05-25	1	-2	-1		3-53267277-T-G	VUS lean LB	2023-06-05	-1
6-32008500-G-A	-4			6-32008500-G-A	-4			5-112175226-G-C	Likely Benign		-5				3-77637952-C-A	-5			13-32914756-T-C	VUS lean LB	2023-05-25	0	-1	-1		3-53269001-G-A	VUS lean LB	2023-06-05	-1
6-32008783-C-T	13			6-32008783-C-T	13			5-112175240-G-C	Benign	45071	-9				3-77684075-ACAG-A	3	2023-05-25		13-32914756-T-C	Benign		0	-6	-6		3-55504470-C-A	VUS lean LB	2023-06-05	-1
6-32008870-C-T	17			6-32008870-C-T	17			5-112175503-C-A	Benign		-6				3-77684117-G-T	-5			13-32914758-AG-A	Likely Path	2023-05-25	9	0	9		3-55514835-C-A	VUS lean LB	2023-06-05	-1
6-32009787-A-G	0			6-32009787-A-G	0			5-112175617-T-A	Benign	45071	-9				3-78656017-C-T	-6			13-32914758-AG-A	Likely Path		8	0	8		3-57132008-G-A	VUS lean LB	2023-06-05	-1
6-32010286-G-C	-6			6-32010286-G-C	-6			5-112176184-T-C	Benign		-6				3-78663955-G-A	-6			13-32914758-AG-A	Pathogenic		10	0	10		3-57132031-A-C	VUS lean LB	2023-06-05	-1
6-32011283-C-T	-5			6-32011283-C-T	-5			5-112176196-G-A	Benign	45071	-9				3-78667003-G-A	2			13-32914760-CA-C	Likely Path	2023-05-25	9	0	9		3-57132068-C-T	VUS lean LB	2023-06-05	-1
6-32011639-T-C	-12			6-32011639-T-C	-12			5-112176541-C-G	Benign	45071	-9				3-78676523-A-G	-6			13-32914760-CA-C	Likely Path		8	0	8		3-57139899-T-C	VUS lean LB	2023-06-05	-1
6-32015775-G-A	-6			6-32015775-G-A	-6			5-112176556-G-A	Benign	45071	-9				3-78683612-C-T	-6			13-32914760-CA-C	Pathogenic		10	0	10		3-57233912-C-T	VUS lean LB	2023-06-05	-1
6-32017308-C-A	1			6-32017308-C-A	1			5-112176654-G-A	Likely Benign		-5				3-78711148-A-C	3			13-32914773-A-G	VUS lean LB	2023-05-25	0	-1	-1		3-57233922-C-T	VUS lean LB	2023-06-05	-1
6-32018039-T-TG	1			6-32018039-T-TG	1			5-112177427-G-A	VUS		2				3-78717635-T-C	3			13-32914815-G-A	Likely Benign	2023-05-25	0	-5	-5		3-71027159-T-A	VUS lean LB	2023-06-05	-1
6-32021276-C-T	-6			6-32021276-C-T	-6			5-112177764-C-G	VUS lean LB	45071	1				3-78763663-C-T	-5			13-32914973-GACAA-G	Likely Path	2023-05-25	8	0	8		3-71090495-T-C	VUS lean LB	2023-06-05	-1
6-32024437-TG-T	1			6-32024437-TG-T	1			5-112177801-A-C	Benign		-6				3-78763664-G-A	10			13-32915013-T-C	VUS lean LB	2023-05-25	1	0	1		3-71090531-G-C	VUS lean LB	2023-06-05	-1
6-32024582-CA-C	1			6-32024582-CA-C	1			5-112177817-T-C	Benign		-6				3-78766972-C-A	6			13-32915105-G-A	VUS lean LB	2023-05-25	0	0	0		3-7503394-C-A	VUS lean LB	2023-06-05	-1
6-32024617-C-T	-6			6-32024617-C-T	-6			5-112178164-A-T	Benign		-6				3-78795888-C-T	3			13-32915133-C-T	VUS lean LB	2023-05-25	1	0	1		3-7503395-G-A	VUS lean LB	2023-06-05	-1
6-32024627-T-C	1			6-32024627-T-C	1			5-112178212-G-A	Benign	45071	-9				3-81691938-T-C	-8			13-32915198-G-A	VUS lean LB	2023-05-25	0	0	0		3-7620258-T-G	VUS lean LB	2023-06-05	-1
6-32024650-G-A	-5			6-32024650-G-A	-5			5-112179179-G-A	Likely Benign		-5				3-81698005-A-G	4			13-32915249-CTT-C	Likely Path		9	0	9		3-7721954-C-T	VUS lean LB	2023-06-05	-1
6-32026108-CTGGGGCCT-C	9			6-32026108-CTGGGGCCT-C	9			5-112179220-A-G	Benign		-6				3-93619674-T-C	1			13-32915295-G-A	VUS lean LB	2023-05-25	0	0	0		3-77623702-C-A	VUS lean LB	2023-06-05	-1
6-32029253-A-G	-6			6-32029253-A-G	-6			5-118844852-GA-G	Likely Path		9				3-93629525-C-T	-4			13-32915309-A-G	VUS lean LB	2023-05-25	1	0	1		3-77637905-G-A	VUS lean LB	2023-06-05	-1
6-32036313-T-A	-8			6-32036313-T-A	-8			5-118862893-CAG-C	Likely Path		9				3-9517301-C-T	-1			13-32918780-C-T	VUS lean LB	2023-05-25	0	-1	-1		3-77671503-C-T	VUS lean LB	2023-06-05	-1
6-32057054-G-A	9			6-32057054-G-A	9			5-118865588-G-A	Likely Path		9				4-100530073-G-T	9			13-32920979-G-A	VUS lean LB	2023-05-25	1	0	1		4-104640563-C-A	VUS lean LB	2023-06-05	-1
6-32062851-A-G	1			6-32062851-A-G	1			5-118865594-A-G	VUS lean LB		0				4-104640460-CAAGG-C	9	2023-05-25		13-32921013-G-A	VUS lean LB	2023-05-25	1	-1	0		4-104640762-A-T	VUS lean LB	2023-06-05	-1
6-32062879-C-A	0			6-32062879-C-A	0			5-1201932-G-A	VUS lean LB		1				4-107156463-A-G	-1			13-32929007-G-C	Benign	2023-05-25	0	-10	-10		4-121957532-T-C	VUS lean LB	2023-06-05	-1
6-32062896-G-C	1			6-32062896-G-C	1			5-1212453-G-A	VUS lean LP		5				4-110681679-C-T	0			13-32929007-G-C	Benign		0	-6	-6		4-121958496-C-G	VUS lean LB	2023-06-05	-1
6-32063460-G-A	-6			6-32063460-G-A	-6			5-1216833-G-A	Benign		-8				4-114262995-A-G	1			13-32929094-G-A	VUS lean LB	2023-05-25	0	-1	-1		4-123664723-A-G	VUS lean LB	2023-06-05	-1
6-32063678-A-G	-6			6-32063678-A-G	-6			5-1221429-G-A	Likely Path		8				4-114269433-A-G	-8			13-32929140-C-A	Likely Benign	2023-05-25	0	-2	-2		4-123664984-G-T	VUS lean LB	2023-06-05	-1
6-32065890-C-T	-5			6-32065890-C-T	-5			5-122714124-T-A	Likely Path		9				4-119203229-CAT-C	4			13-32929140-C-A	Benign		0	-6	-6		4-123665147-T-C	VUS lean LB	2023-06-05	-1
6-32362602-TTGTGACCCTTAGCAATGTCTGCA-T	9			6-32362602-TTGTGACCCTTAGCAATGTCTGCA-T	9			5-122722361-CCT-C	Likely Path		9				4-120072170-C-T	9			13-32929240-A-G	VUS lean LB	2023-05-25	1	0	1		4-124322783-T-G	VUS lean LB	2023-06-05	-1
6-32364044-GGT-AGA	-2			6-32364044-GGT-AGA	-2			5-122722362-C-A	Likely Path		9				4-120079273-C-T	8			13-32929309-A-G	Benign	2023-05-25	0	-10	-10		4-124322929-A-C	VUS lean LB	2023-06-05	-1
6-32370726-AC-A	0			6-32370726-AC-A	0			5-122722363-TAG-AAA	Likely Benign		-4				4-122749346-GT-G	8	2023-05-25		13-32929309-A-G	Benign		0	-6	-6		4-126238179-A-G	VUS lean LB	2023-06-05	-1
6-32373064-C-T	0			6-32373064-C-T	0			5-122748088-C-T	VUS lean LB		1				4-122749346-GT-G	4			13-32930634-G-A	VUS lean LB	2023-05-25	0	-1	-1		4-126238855-G-A	VUS lean LB	2023-06-05	-1
6-32551935-G-C	0			6-32551935-G-C	0			5-127477536-C-T	VUS lean LB		1				4-122768581-G-T	1			13-32930634-G-A	Likely Benign		0	-5	-5		4-126239207-G-C	VUS lean LB	2023-06-05	-1
6-32557502-G-GGGCTTCAGACACACCATGCTAAGGAGCATGACAGGTCCAGGGCCCAGAGGGGCAGTCAAGTCTCACTCAGCGAGAACTATGACCCTGCTCCACCCATATTCCAA	8			6-32557502-G-GGGCTTCAGACACACCATGCTAAGGAGCATGACAGGTCCAGGGCCCAGAGGGGCAGTCAAGTCTCACTCAGCGAGAACTATGACCCTGCTCCACCCATATTCCAA	8			5-127516611-AG-A	Likely Path		8				4-122775861-CCTCT-C	12	2023-05-25		13-32930673-C-T	VUS lean LB	2023-05-25	0	0	0		4-126239541-G-A	VUS lean LB	2023-06-05	-1
6-33157139-G-A	9			6-33157139-G-A	9			5-1294684-C-G	VUS lean LB		1				4-122775861-CCTCT-C	8	See original (no changes needed)		13-32930688-G-T	VUS	2023-05-25	2	0	2		4-126240774-G-A	VUS lean LB	2023-06-05	-1
6-34392507-C-T	-6			6-34392507-C-T	-6			5-131553043-T-G	Likely Path		9				4-122782813-C-G	3	2023-05-25		13-32931887-G-A	VUS lean LB	2023-05-25	0	-1	-1		4-126241029-A-G	VUS lean LB	2023-06-05	-1
6-35425714-G-GC	4			6-35425714-G-GC	4			5-131553512-T-A	VUS lean LB		1				4-122782813-C-G	1			13-32931887-G-A	Benign		0	-6	-6		4-126241164-A-G	VUS lean LB	2023-06-05	-1
6-35980126-C-A	1			6-35980126-C-A	1			5-134211055-GA-G	Benign	45071	-8				4-123663048-A-C	-4			13-32931973-A-G	VUS lean LB	2023-05-25	1	0	1		4-126320038-A-G	VUS lean LB	2023-06-05	-1
6-38838306-AACCATCC-A	8			6-38838306-AACCATCC-A	8			5-134211057-G-T	Benign	45071	-10				4-126237697-A-C	-6			13-32932010-T-C	VUS lean LB	2023-05-25	1	-1	0		4-126328090-G-A	VUS lean LB	2023-06-05	-1
6-38998103-C-T	4			6-38998103-C-T	4			5-136963990-G-A	VUS lean LB		0				4-126240485-C-T	-6			13-32932020-C-T	VUS lean LB	2023-05-25	1	0	1		4-126329699-C-A	VUS lean LB	2023-06-05	-1
6-39847153-C-A	-8			6-39847153-C-A	-8			5-136973012-C-T	VUS lean LP		4				4-126240968-A-T	-6			13-32932020-C-T	VUS lean LB		1	0	1		4-126329737-T-C	VUS lean LB	2023-06-05	-1
6-39880033-C-T	4			6-39880033-C-T	4			5-136974782-C-T	VUS lean LB		1				4-126320038-A-G	-5			13-32937488-G-T	VUS lean LB	2023-05-25	0	0	0		4-126337769-C-T	VUS lean LB	2023-06-05	-1
6-39893576-C-T	-4			6-39893576-C-T	-4			5-13753398-GA-G	VUS lean LB		0				4-126336105-A-G	-6			13-32937521-G-A	VUS lean LB	2023-05-25	0	0	0		4-126369669-G-A	VUS lean LB	2023-06-05	-1
6-42689706-G-A	-4			6-42689706-G-A	-4			5-13788974-C-T	VUS lean LB		1				4-126367606-G-T	-6			13-32937569-A-G	VUS lean LB	2023-05-25	1	0	1		4-126370200-G-C	VUS lean LB	2023-06-05	-1
6-42689786-G-A	1			6-42689786-G-A	1			5-137896580-C-CT	Benign	45071	-8				4-126370709-C-T	-6			13-32937584-C-T	Pathogenic		13	0	13		4-126371184-G-A	VUS lean LB	2023-06-05	-1
6-42689979-T-C	-8			6-42689979-T-C	-8			5-137897264-C-T	Likely Benign		-5				4-126370969-T-G	9	2023-05-25		13-32937584-CAG-C	Likely Path	2023-05-25	9	0	9		4-126371444-A-C	VUS lean LB	2023-06-05	-1
6-42932667-TCTGTTGTGGGATACAGGAAGAAACAGAGTTGGCATCACCTCCTCCCTCGAAAGCCAGTGCTGACCAGCTCATCCTGCATGTTGCATGCATCCCCTAAGCATCCCAAGGCCCAAGCCCTTCGCAGTCTTCCTCTAACAGAGCATAC-T	1			6-42932667-TCTGTTGTGGGATACAGGAAGAAACAGAGTTGGCATCACCTCCTCCCTCGAAAGCCAGTGCTGACCAGCTCATCCTGCATGTTGCATGCATCCCCTAAGCATCCCAAGGCCCAAGCCCTTCGCAGTCTTCCTCTAACAGAGCATAC-T	1			5-137902745-C-A	VUS		3				4-126371043-C-T	9	2023-05-25		13-32944557-C-T	VUS lean LB	2023-05-25	1	0	1		4-126371483-T-G	VUS lean LB	2023-06-05	-1
6-42932890-TCTTTAGGGAGATAGGCAGGTATAAGTTTCAGGGAGCCCAGCCATGAGGGGTGAAGGAGGCACAAAATGAGGGTGGAGATGAGCAGTACAAGGGGCCCAC-T	1			6-42932890-TCTTTAGGGAGATAGGCAGGTATAAGTTTCAGGGAGCCCAGCCATGAGGGGTGAAGGAGGCACAAAATGAGGGTGGAGATGAGCAGTACAAGGGGCCCAC-T	1			5-137906768-A-T	Likely Benign	45071	-2				4-126372555-A-G	-6			13-32944702-G-A	VUS lean LB	2023-05-25	0	-1	-1		4-126371604-A-G	VUS lean LB	2023-06-05	-1
6-42934185-TCTAGGAGATGGAAAGTGCGTGGTTGGGATATGCTCTTGGAGGGGCTCCTGTCCCACCTCCAAGGACTTGGTCTCCAC-T	1			6-42934185-TCTAGGAGATGGAAAGTGCGTGGTTGGGATATGCTCTTGGAGGGGCTCCTGTCCCACCTCCAAGGACTTGGTCTCCAC-T	1			5-13868102-CT-C	Likely Path		9				4-126373425-A-G	-6			13-32945120-T-C	VUS lean LB	2023-05-25	0	0	0		4-126372426-A-G	VUS lean LB	2023-06-05	-1
6-42935188-C-T	-6			6-42935188-C-T	-6			5-13894754-C-T	Likely Benign		-4				4-126412648-C-T	8	2023-05-25		13-32953509-A-G	VUS lean LB	2023-05-25	1	-2	-1		4-126372774-C-G	VUS lean LB	2023-06-05	-1
6-42936151-C-G	1			6-42936151-C-G	1			5-140502486-GA-G	VUS lean LP		4				4-126412690-AC-A	9	2023-05-25		13-32953529-A-T	Benign	2023-05-25	0	-9	-9		4-126384731-A-C	VUS lean LB	2023-06-05	-1
6-42936675-T-TG	9			6-42936675-T-TG	9			5-140907256-C-A	Likely Path		8				4-128565212-G-C	9	2023-05-25		13-32953529-A-T	Likely Benign		0	-5	-5		4-126402786-A-T	VUS lean LB	2023-06-05	-1
6-42937536-CCACCTGTGAAAGGTAATAAAAAGCTTTCGTTTCTAAAAATCGTTTCTACCCCCTGCGCTGGTCTACACCCATCCTTGGGGCCT-C	1			6-42937536-CCACCTGTGAAAGGTAATAAAAAGCTTTCGTTTCTAAAAATCGTTTCTACCCCCTGCGCTGGTCTACACCCATCCTTGGGGCCT-C	1			5-141693948-G-A	Benign	45071	-9				4-128590311-T-C	9	2023-05-25		13-32954009-C-T	Pathogenic		13	0	13		4-126412255-G-A	VUS lean LB	2023-06-05	-1
6-42937685-C-T	-5			6-42937685-C-T	-5			5-141694698-G-A	Benign		-6				4-128608861-C-T	1			13-32954037-A-C	VUS lean LB	2023-05-25	1	0	1		4-126412443-A-G	VUS lean LB	2023-06-05	-1
6-42946204-T-C	-6			6-42946204-T-C	-6			5-141694722-T-G	VUS lean LP	45071	4				4-128621157-TAACA-T	1	2023-05-25		13-32954261-G-A	VUS lean LB	2023-05-25	0	0	0		4-128590275-A-G	VUS lean LB	2023-06-05	-1
6-43498563-CTG-C	1			6-43498563-CTG-C	1			5-147204266-T-G	Likely Benign		-4				4-128621161-A-ATTTT	1	2023-05-25		13-32954268-T-C	VUS lean LB	2023-05-25	0	0	0		4-128627705-C-A	VUS lean LB	2023-06-05	-1
6-43638653-C-T	8			6-43638653-C-T	8			5-147211140-T-A	VUS lean LB		1				4-128621164-G-T	9	2023-05-25		13-32968967-C-T	VUS lean LB	2023-05-25	1	0	1		4-129809895-G-T	VUS lean LB	2023-06-05	-1
6-47544831-ATAAG-A	9			6-47544831-ATAAG-A	9			5-147477438-C-T	VUS lean LB		0				4-128628104-G-T	9	2023-05-25		13-32969062-A-G	VUS lean LB	2023-05-25	0	0	0		4-129812256-C-A	VUS lean LB	2023-06-05	-1
6-51483962-G-A	4			6-51483962-G-A	4			5-147498024-C-T	VUS lean LB		0				4-130003526-G-A	8	2023-05-25		13-32972346-TTGTA-T	Likely Path		7	0	7		4-129886424-C-T	VUS lean LB	2023-06-05	-1
6-51484077-G-C	8			6-51484077-G-C	8			5-147796726-G-A	Likely Benign		-4				4-130003526-G-A	-4			13-32972380-G-A	Benign	2023-05-25	0	-10	-10		4-129891564-G-T	VUS lean LB	2023-06-05	-1
6-51484108-C-T	9			6-51484108-C-T	9			5-148388512-C-T	Benign		-8				4-148457042-T-G	2			13-32972380-G-A	Benign		0	-6	-6		4-129891578-C-G	VUS lean LB	2023-06-05	-1
6-51491840-G-A	5			6-51491840-G-A	5			5-148406435-G-A	VUS lean LP		4				4-149357551-T-TA	9			13-32972433-C-T	VUS lean LB	2023-05-25	1	-1	0		4-129920915-A-G	VUS lean LB	2023-06-05	-1
6-51491898-CT-C	9			6-51491898-CT-C	9			5-148407322-C-T	Likely Benign		-4				4-15480407-C-T	9	2023-05-25		13-32972471-T-G	VUS lean LB	2023-05-25	1	-1	0		4-129924987-G-T	VUS lean LB	2023-06-05	-1
6-51512889-G-A	-5			6-51512889-G-A	-5			5-148422281-A-G	Benign		-8				4-15504550-A-G	1			13-32972493-A-G	VUS lean LB	2023-05-25	0	-1	-1		4-15517516-G-C	VUS lean LB	2023-06-05	-1
6-51513881-ACCTGCTCATCCAAAAATACCAATTGTGGCTGCACTGGAAGCTCATTTCCCACTTCTCCAT-A	1			6-51513881-ACCTGCTCATCCAAAAATACCAATTGTGGCTGCACTGGAAGCTCATTTCCCACTTCTCCAT-A	1			5-149278064-C-A	VUS lean LB		1				4-15529187-C-T	9	2023-05-25		13-32972493-A-G	Benign		0	-6	-6		4-15518271-C-T	VUS lean LB	2023-06-05	-1
6-51524065-C-T	-6			6-51524065-C-T	-6			5-149323933-G-T	Likely Benign		-4				4-15538600-AAT-A	9	2023-05-25		13-32972575-G-A	Likely Benign	2023-05-25	0	-2	-2		4-15565047-G-C	VUS lean LB	2023-06-05	-1
6-51609303-A-G	-8			6-51609303-A-G	-8			5-149359991-C-T	Likely Benign		-4				4-155505970-A-AG	8			13-32972575-G-A	Benign		0	-6	-6		4-15565098-G-A	VUS lean LB	2023-06-05	-1
6-51612998-T-G	1			6-51612998-T-G	1			5-150029068-CA-C	Likely Path		9				4-155510024-A-C	1			13-32972626-A-T	Benign	2023-05-25	0	-8	-8		4-159629589-T-C	VUS lean LB	2023-06-05	-1
6-51612999-C-A	-6			6-51612999-C-A	-6			5-150696539-ACG-A	Likely Path		9				4-15559104-C-T	8	2023-05-25		13-32972690-T-C	VUS lean LB	2023-05-25	1	-1	0		4-170322819-G-A	VUS lean LB	2023-06-05	-1
6-51613044-G-A	1			6-51613044-G-A	1			5-150696542-TGGTGA-T	Likely Path		9				4-15569298-AG-A	8	2023-05-25		13-32972695-A-G	VUS lean LB	2023-05-25	0	0	0		4-170322863-C-T	VUS lean LB	2023-06-05	-1
6-51613095-G-A	9			6-51613095-G-A	9			5-150723805-AGGTG-A	Likely Path		8				4-15569298-AG-A	4			13-32972743-G-GTGAATTATA	VUS	2023-05-25	2	0	2		4-170327822-A-G	VUS lean LB	2023-06-05	-1
6-51640616-TG-T	9			6-51640616-TG-T	9			5-150727019-C-T	VUS lean LB		0				4-15570975-T-C	1			13-32972745-C-CT	Likely Path	2023-05-25	8	0	8		4-170347304-A-C	VUS lean LB	2023-06-05	-1
6-51640639-T-C	-5			6-51640639-T-C	-5			5-156895736-C-A	Likely Benign		-4				4-15572069-T-C	4	2023-05-25		13-32972760-G-A	VUS lean LB	2023-05-25	0	-1	-1		4-170398594-T-C	VUS lean LB	2023-06-05	-1
6-51656049-C-T	4			6-51656049-C-T	4			5-167927596-G-GA	Likely Path		8				4-15581709-CTG-C	9	2023-05-25		13-32972760-G-A	Benign		0	-6	-6		4-170428253-T-C	VUS lean LB	2023-06-05	-1
6-51656157-C-A	7			6-51656157-C-A	7			5-168201341-CG-C	Likely Path		9				4-15587778-A-G	9	2023-05-25		13-32972812-A-G	VUS lean LB	2023-05-25	1	-2	-1		4-170458991-A-G	VUS lean LB	2023-06-05	-1
6-51712759-T-C	-5			6-51712759-T-C	-5			5-176048219-G-T	Likely Benign		-4				4-15589551-AG-A	8	2023-05-25		13-32972900-ATATC-A	Likely Path	2023-05-25	8	0	8		4-170477146-T-C	VUS lean LB	2023-06-05	-1
6-51720858-G-A	-5			6-51720858-G-A	-5			5-176636878-C-T	Benign		-6				4-15589551-AG-A	4			13-36129146-C-G	VUS lean LB		1	0	1		4-170482979-C-T	VUS lean LB	2023-06-05	-1
6-51750777-A-T	-6			6-51750777-A-T	-6			5-176637090-G-T	Benign	45071	-10				4-15601322-A-T	-4			13-36886299-TAC-T	Likely Path		9	0	9		4-1801002-G-T	VUS lean LB	2023-06-05	-1
6-51768399-A-T	-4			6-51768399-A-T	-4			5-176637569-C-T	Benign	45071	-9				4-15603026-CCTCT-C	9	2023-05-25		13-37453686-CTTCT-C	Likely Path		9	0	9		4-1803183-G-A	VUS lean LB	2023-06-05	-1
6-51776608-T-C	-6			6-51776608-T-C	-6			5-176638235-T-C	Benign	45071	-9				4-159603472-T-C	5	2023-05-25		13-39261565-C-G	Likely Benign	2023-05-25	0	-5	-5		4-1805490-C-T	VUS lean LB	2023-06-05	-1
6-51777285-T-G	-6			6-51777285-T-G	-6			5-176638468-G-A	Likely Benign		-5				4-159603579-A-T	0			13-39261657-G-A	Benign	2023-05-25	0	-6	-6		4-187510140-T-C	VUS lean LB	2023-06-05	-1
6-51798908-C-T	3			6-51798908-C-T	3			5-176638783-C-A	VUS lean LB	45071	-1				4-159606318-G-T	9	2023-05-25		13-39261704-G-A	VUS lean LB	2023-05-25	1	-2	-1		4-187521435-T-C	VUS lean LB	2023-06-05	-1
6-51824680-G-GT	17			6-51824680-G-GT	17			5-176638964-G-C	Likely Benign		-5				4-159616778-G-A	1			13-39261788-G-C	VUS lean LB	2023-05-25	1	0	1		4-187524338-A-G	VUS lean LB	2023-06-05	-1
6-51889474-C-T	-3			6-51889474-C-T	-3			5-176639122-G-C	Benign		-6				4-159618709-A-T	0	2023-05-25		13-39261843-G-A	VUS lean LB	2023-05-25	1	-2	-1		4-187524614-T-C	VUS lean LB	2023-06-05	-1
6-51889738-G-A	9			6-51889738-G-A	9			5-176671221-A-G	Likely Benign		-5				4-159618709-AG-TT	8	2023-05-25		13-39261880-T-C	VUS lean LB	2023-05-25	1	-1	0		4-187525634-G-C	VUS lean LB	2023-06-05	-1
6-51890279-G-T	9			6-51890279-G-T	9			5-176675193-G-A	Benign	45071	-9				4-159618709-AG-TT	4			13-39262168-C-G	VUS lean LB	2023-05-25	1	-1	0		4-187539317-A-G	VUS lean LB	2023-06-05	-1
6-51890732-G-A	-6			6-51890732-G-A	-6			5-176675289-C-T	Benign		-6				4-159618710-G-T	0	2023-05-25		13-39262299-G-A	Likely Benign	2023-05-25	0	-2	-2		4-187539371-A-G	VUS lean LB	2023-06-05	-1
6-51890841-TG-T	4			6-51890841-TG-T	4			5-176684004-C-T	VUS lean LB	45071	0				4-15995679-A-AT	8			13-39262641-A-T	VUS	2023-05-25	2	0	2		4-187539416-T-C	VUS lean LB	2023-06-05	-1
6-51890922-C-G	-6			6-51890922-C-G	-6			5-176684044-G-A	Likely Benign		-5				4-16010570-A-G	8			13-39262672-C-T	VUS lean LB	2023-05-25	0	-1	-1		4-187539707-T-C	VUS lean LB	2023-06-05	-1
6-51907901-G-A	-6			6-51907901-G-A	-6			5-176687030-C-T	Benign		-6				4-16010732-C-T	8			13-39262757-G-A	VUS lean LB	2023-05-25	1	-2	-1		4-187540954-G-A	VUS lean LB	2023-06-05	-1
6-51908530-T-C	9			6-51908530-T-C	9			5-176707803-T-TG	Likely Path	45071	9				4-170345819-G-C	8	2023-05-25		13-39262977-G-C	VUS lean LB	2023-05-25	1	-2	-1		4-187541507-G-A	VUS lean LB	2023-06-05	-1
6-51915040-C-A	-5			6-51915040-C-A	-5			5-176721869-G-C	Likely Benign		-5				4-170359357-C-CT	8	2023-05-25		13-39262986-C-T	Likely Benign	2023-05-25	0	-2	-2		4-187542339-T-C	VUS lean LB	2023-06-05	-1
6-51923244-TG-T	9			6-51923244-TG-T	9			5-176722277-C-T	Benign	45071	-9				4-170428250-C-A	9	2023-05-25		13-39263061-C-T	Likely Benign	2023-05-25	0	-2	-2		4-187542581-A-G	VUS lean LB	2023-06-05	-1
6-51923404-G-A	-6			6-51923404-G-A	-6			5-176813117-T-TG	Likely Path		8				4-170428865-C-T	9	2023-05-25		13-39263061-C-T	Benign		0	-6	-6		4-187549636-G-A	VUS lean LB	2023-06-05	-1
6-51924836-G-A	7			6-51924836-G-A	7			5-176813474-G-A	VUS		2				4-170458977-G-C	1			13-39263325-C-T	VUS lean LB	2023-05-25	1	-2	-1		4-187557313-T-G	Artifact	2023-06-05	-1
6-51929798-T-C	0			6-51929798-T-C	0			5-176813499-T-C	VUS lean LP		4				4-170483024-TTC-T	9	2023-05-25		13-39263327-C-T	VUS lean LB	2023-05-25	1	-2	-1		4-187557314-T-G	Artifact	2023-06-05	-1
6-51929841-T-A	-6			6-51929841-T-A	-6			5-176814875-G-A	Likely Path		8				4-170483287-C-A	9	2023-05-25		13-39263383-A-G	VUS lean LB	2023-05-25	1	-1	0		4-187557986-T-C	VUS lean LB	2023-06-05	-1
6-51935807-T-C	9			6-51935807-T-C	13	2023-05-25		5-176823782-T-A	Likely Benign		-4				4-170641176-CG-C	8			13-39263510-A-G	VUS lean LB	2023-05-25	1	-2	-1		4-187628205-G-A	VUS lean LB	2023-06-05	-1
6-51947197-G-C	1			6-51947197-G-C	1			5-176829461-C-T	VUS lean LP		4				4-1801530-GTGGACACAGGTA-G	1	2023-05-25		13-39263544-G-T	VUS lean LB	2023-05-25	1	-2	-1		4-187628723-G-C	VUS lean LB	2023-06-05	-1
6-51947999-G-A	1			6-51947999-G-A	1			5-176940797-CT-C	Likely Path		9				4-1803564-C-A	4	2023-05-25		13-39263609-C-T	Benign	2023-05-25	0	-6	-6		4-187629100-G-C	VUS lean LB	2023-06-05	-1
6-52317589-CATCAGACTTTG-C	8			6-52317589-CATCAGACTTTG-C	8			5-177638965-T-A	Benign		-8				4-1804680-CG-C	8			13-39264043-G-T	VUS lean LB	2023-05-25	1	-1	0		4-187629651-T-C	VUS lean LB	2023-06-05	-1
6-56482783-C-CCT	-8			6-56482783-C-CCT	-8			5-178413394-G-A	VUS lean LP		4				4-1804684-T-C	3			13-39264068-C-G	VUS lean LB	2023-05-25	1	-2	-1		4-187630308-G-A	VUS lean LB	2023-06-05	-1
6-6152046-C-T	1			6-6152046-C-T	1			5-179263445-C-T	Benign		-8				4-1805482-G-A	2			13-39264146-C-G	VUS lean LB	2023-05-25	1	-2	-1		4-20259526-G-A	VUS lean LB	2023-06-05	-1
6-6167822-C-T	-8			6-6167822-C-T	-8			5-218471-A-C	VUS lean LB		1				4-1805502-C-T	-8	2023-05-25		13-39264846-C-A	VUS lean LB	2023-05-25	0	-1	-1		4-20535203-G-A	Review		-1
6-64430590-TAATTTTGCCAACAAAATTGG-T	9			6-64430590-TAATTTTGCCAACAAAATTGG-T	9			5-223624-C-T	Pathogenic		12				4-1806131-T-C	-9	2023-05-25		13-39265020-C-G	VUS lean LB	2023-05-25	0	0	0		4-20535302-A-G	VUS lean LB	2023-06-05	-1
6-65523270-C-A	8			6-65523270-C-A	8			5-225678-G-A	Likely Path		9				4-1806162-C-T	-5			13-39265966-C-G	VUS lean LB	2023-05-25	0	-1	-1		4-20550145-A-G	VUS lean LB	2023-06-05	-1
6-65767506-C-T	0			6-65767506-C-T	0			5-240574-C-T	Likely Path		8				4-1807180-C-T	2	2023-05-25		13-39266207-C-G	Likely Benign	2023-05-25	0	-4	-4		4-20618660-G-A	VUS lean LB	2023-06-05	-1
6-66044874-T-C	-4			6-66044874-T-C	-4			5-256483-CTT-C	Likely Path		8				4-1807278-G-T	-9	2023-05-25		13-39266211-T-C	Benign	2023-05-25	0	-6	-6		4-20618794-G-A	VUS lean LB	2023-06-05	-1
6-66115233-G-A	1			6-66115233-G-A	1			5-36961680-C-T	Benign		-6				4-1807298-A-T	3			13-39266335-C-T	VUS lean LB	2023-05-25	1	-1	0		4-20619091-A-G	VUS lean LB	2023-06-05	-1
6-70411361-TC-T	16			6-70411361-TC-T	16	2023-05-25		5-36962301-G-A	Benign	45071	-8				4-1807348-G-A	3			13-39266384-G-A	Likely Benign	2023-05-25	0	-2	-2		4-20620549-T-A	VUS lean LB	2023-06-05	-1
6-70423571-C-T	9			6-70423571-C-T	9			5-36976160-A-G	Likely Benign		-5				4-1807363-A-G	8			13-39266456-G-A	Likely Benign	2023-05-25	0	-2	-2		4-38016350-G-C	VUS lean LB	2023-06-05	-1
6-70423600-C-CCT	9			6-70423600-C-CCT	9			5-36985202-A-G	Benign		-6				4-1808346-G-C	2			13-39271925-G-T	Likely Path	2023-05-25	9	0	9		4-38016355-A-C	Artifact	2023-06-05	-1
6-70451676-C-T	1			6-70451676-C-T	1			5-36986183-C-A	Benign	45071	-9				4-1808661-C-T	9	2023-05-25		13-39338453-T-C	VUS lean LB	2023-05-25	0	0	0		4-38016415-T-G	VUS lean LB	2023-06-05	-1
6-70981381-C-A	8			6-70981381-C-A	8			5-37000579-GGAA-G	VUS	45071	3				4-1808964-C-T	-5			13-39343906-C-G	VUS lean LB	2023-05-25	1	0	1		4-38037266-T-C	VUS lean LB	2023-06-05	-1
6-72984083-C-T	4			6-72984083-C-T	4			5-37000623-G-A	Benign		-6				4-186066174-C-A	1			13-39343914-C-A	VUS lean LB	2023-05-25	1	-1	0		4-38051345-A-G	VUS lean LB	2023-06-05	-1
6-74190719-G-T	9			6-74190719-G-T	9			5-37002764-GTGA-G	VUS	45071	3				4-186446240-A-ATG	8			13-39357201-C-T	VUS lean LB	2023-05-25	1	-1	0		4-38091565-T-C	VUS lean LB	2023-06-05	-1
6-7542230-T-TA	9			6-7542230-T-TA	9			5-37006546-A-G	Benign		-6				4-187115692-C-T	1			13-39420726-C-T	Benign	2023-05-25	0	-10	-10		4-38091651-T-A	VUS lean LB	2023-06-05	-1
6-7542253-G-A	-6			6-7542253-G-A	-6			5-37022190-G-T	Likely Path	45071	7				4-187122318-CT-C	4			13-39420726-C-T	Benign		0	-6	-6		4-38117363-G-A	VUS lean LB	2023-06-05	-1
6-7563983-T-A	-6			6-7563983-T-A	-6			5-37022353-T-C	VUS lean LP		5				4-187195344-C-T	8			13-39420798-C-G	VUS lean LB	2023-05-25	1	0	1		4-39187392-A-G	VUS lean LB	2023-06-05	-1
6-7565597-G-A	-6			6-7565597-G-A	-6			5-37044446-T-C	Benign	45071	-9				4-187195347-G-T	0			13-39420845-C-T	VUS lean LB	2023-05-25	1	-2	-1		4-39207283-A-G	VUS lean LB	2023-06-05	-1
6-7568079-G-A	-6			6-7568079-G-A	-6			5-37046223-G-T	VUS		2				4-187201219-A-T	-4			13-39422594-A-G	VUS lean LB	2023-05-25	0	0	0		4-39218775-T-C	VUS lean LB	2023-06-05	-1
6-7572230-A-T	-2			6-7572230-A-T	-2			5-37121858-G-A	Likely Path		9				4-187201412-T-C	-8			13-39422625-G-A	Likely Benign	2023-05-25	0	-2	-2		4-39280224-A-G	VUS lean LB	2023-06-05	-1
6-7575527-G-C	9			6-7575527-G-C	9			5-37121887-C-A	Likely Path		9				4-187206919-G-A	-4			13-39422758-T-G	Likely Benign	2023-05-25	0	-5	-5		4-5567001-G-T	VUS lean LB	2023-06-05	-1
6-7576569-T-C	-6			6-7576569-T-C	-6			5-37142583-C-G	VUS lean LP		4				4-187206928-AT-A	9			13-39424206-T-C	VUS lean LB	2023-05-25	0	-1	-1		4-5567075-C-T	VUS lean LB	2023-06-05	-1
6-7576580-A-G	-5			6-7576580-A-G	-5			5-37157424-G-A	Benign		-8				4-187510248-G-GT	8	2023-05-25		13-39425912-C-T	VUS lean LB	2023-05-25	0	0	0		4-5617202-C-T	VUS lean LB	2023-06-05	-1
6-7577213-G-A	-6			6-7577213-G-A	-6			5-37157912-A-T	Likely Path	45071	9				4-187530950-C-T	1			13-39430326-T-C	Benign	2023-05-25	0	-10	-10		4-5620266-G-A	VUS lean LB	2023-06-05	-1
6-7579933-G-A	-6			6-7579933-G-A	-6			5-37183024-C-T	Likely Path		9				4-187538991-G-A	9	2023-05-25		13-39430326-T-C	Benign		0	-6	-6		4-5630358-G-A	VUS lean LB	2023-06-05	-1
6-7580351-A-T	9			6-7580351-A-T	9			5-37185175-TG-T	Likely Path		9				4-187542087-CA-C	9	2023-05-25		13-39433468-C-A	VUS lean LB	2023-05-25	1	-1	0		4-5642238-T-A	VUS lean LB	2023-06-05	-1
6-7580878-G-T	-5			6-7580878-G-T	-5			5-37186398-A-AC	Likely Path		9				4-187542866-A-C	9	2023-05-25		13-39433483-C-T	VUS lean LB	2023-05-25	1	-1	0		4-56819298-C-A	VUS lean LB	2023-06-05	-1
6-7581032-C-T	-5			6-7581032-C-T	-5			5-37186400-AGTGTCTG-A	Likely Path		9				4-187557927-G-A	9	2023-05-25		13-39433637-C-T	VUS lean LB	2023-05-25	0	0	0		4-5683019-G-A	VUS lean LB	2023-06-05	-1
6-7581485-G-A	-6			6-7581485-G-A	-6			5-37187515-C-T	Likely Path		9				4-187584452-C-T	9	2023-05-25		13-39435583-G-A	VUS lean LB	2023-05-25	0	0	0		4-56831877-A-G	VUS lean LB	2023-06-05	-1
6-7583264-G-C	-1			6-7583264-G-C	-1			5-37201734-C-CTGGAAGATACAAGCCGAATGGCACTAAGCCCCACAGTCTTTTACTGAAGTCCT	Likely Path		9				4-20255507-G-A	-9	2023-05-25		13-39438588-T-C	VUS lean LB	2023-05-25	1	-2	-1		4-56837458-A-T	VUS lean LB	2023-06-05	-1
6-7583375-C-T	-6			6-7583375-C-T	-6			5-37206352-AAC-A	Likely Path		9				4-20512120-G-A	0	2023-05-25		13-39446955-G-A	VUS lean LB	2023-05-25	1	-1	0		4-56885717-A-C	Review		-1
6-7583885-T-C	-6			6-7583885-T-C	-6			5-37221548-G-A	VUS lean LB		1				4-20525442-A-G	-6			13-39447018-C-A	VUS lean LB	2023-05-25	1	0	1		4-5713252-C-G	Review		-1
6-7585694-G-C	-6			6-7585694-G-C	-6			5-37224373-G-A	Likely Path		9				4-20526796-G-A	9	2023-05-25		13-39447037-T-C	VUS lean LB	2023-05-25	1	-1	0		4-5733380-G-A	VUS lean LB	2023-06-05	-1
6-7585795-C-A	-5			6-7585795-C-A	-5			5-37224757-G-A	Likely Path		8				4-20533613-C-G	-9	2023-05-25		13-39447075-A-T	VUS	2023-05-25	2	0	2		4-5795383-C-T	VUS lean LB	2023-06-05	-1
6-7585796-C-G	-6			6-7585796-C-G	-6			5-37226877-TA-T	Likely Path	45071	9				4-20535203-G-A	-5	2023-05-25		13-39447075-A-T	VUS lean LB		1	0	1		4-5795420-G-A	VUS lean LB	2023-06-05	-1
6-7586009-C-CAG	8			6-7586009-C-CAG	8			5-37226913-A-C	Likely Path		8				4-20541081-G-A	-6			13-39448629-T-C	VUS lean LB	2023-05-25	1	-1	0		4-5803740-G-T	VUS lean LB	2023-06-05	-1
6-7586010-TCC-T	8			6-7586010-TCC-T	8			5-37244553-AT-A	VUS lean LP		4				4-20555965-T-G	0	2023-05-25		13-39448638-C-T	VUS lean LB	2023-05-25	0	-1	-1		4-5812093-A-G	VUS lean LB	2023-06-05	-1
6-76599857-G-GA	4			6-76599857-G-GA	4			5-37834924-C-A	VUS lean LB	45071	1				4-20570708-G-A	-12	2023-05-25		13-39448648-G-A	Likely Benign	2023-05-25	0	-2	-2		4-73956837-T-C	VUS lean LB	2023-06-05	-1
6-76751759-A-AT	8			6-76751759-A-AT	8			5-38481703-G-T	Benign		-6				4-20598129-G-A	-8	2023-05-25		13-39450158-G-C	Likely Path	2023-05-25	9	0	9		4-73956944-C-G	VUS lean LB	2023-06-05	-1
6-79752583-G-T	0			6-79752583-G-T	0			5-38490385-G-A	Likely Path		8				4-20611632-G-T	0	2023-05-25		13-39451344-G-A	VUS lean LB	2023-05-25	1	0	1		4-73957004-G-C	VUS lean LB	2023-06-05	-1
6-80878622-C-T	1			6-80878622-C-T	1			5-38493836-G-T	Benign		-6				4-20619178-C-T	-9	2023-05-25		13-39453101-C-A	VUS lean LB	2023-05-25	1	-1	0		4-73957827-C-T	VUS lean LB	2023-06-05	-1
6-85446573-C-A	1			6-85446573-C-A	1			5-38510565-C-T	Likely Path		9				4-22394253-G-A	9			13-39454528-G-A	VUS lean LB	2023-05-25	1	-1	0		4-73957995-G-C	VUS lean LB	2023-06-05	-1
6-85446657-G-A	7			6-85446657-G-A	7			5-38924673-C-T	Likely Path		8				4-24801834-C-G	-8			13-39454547-T-A	VUS lean LB	2023-05-25	1	-2	-1		4-73963868-C-T	VUS lean LB	2023-06-05	-1
6-85454024-T-C	3			6-85454024-T-C	3	2023-05-25		5-39289004-A-AG	Likely Path		8				4-25664232-AAAGT-A	8			13-40229975-A-T	Likely Path	2023-05-25	9	0	9		4-73968108-T-C	VUS lean LB	2023-06-05	-1
6-91263306-C-A	8			6-91263306-C-A	8			5-39316025-AG-A	VUS lean LP		4				4-2831356-GC-G	4			13-40229975-A-T	VUS lean LB		1	0	1		4-74005313-T-C	VUS lean LB	2023-06-05	-1
6-91263306-CTAG-AAAA	0			6-91263306-CTAG-AAAA	0			5-39331905-A-C	Likely Path		9				4-2833299-C-T	-4			13-40230418-G-T	VUS lean LB	2023-05-25	1	0	1		4-74005589-A-G	VUS lean LB	2023-06-05	-1
6-99894012-T-A	0			6-99894012-T-A	0			5-39342214-G-T	VUS lean LP		4				4-38016228-G-GTTT	3	2023-05-25		13-40233509-A-G	VUS lean LB	2023-05-25	1	-1	0		4-74026913-C-T	VUS lean LB	2023-06-05	-1
7-100033269-TC-T	8			7-100033269-TC-T	8			5-40945362-TACGTCGACAGA-T	VUS lean LP		4				4-38016343-A-AGCC	1	2023-05-25		13-40233529-C-A	Likely Path	2023-05-25	9	0	9		4-74124123-C-G	VUS lean LB	2023-06-05	-1
7-100275746-C-T	1			7-100275746-C-T	1			5-40955530-G-C	Likely Benign		-4				4-38016344-G-GC	1	2023-05-25		13-40233618-G-C	VUS lean LB	2023-05-25	1	-1	0		4-74124330-C-G	VUS lean LB	2023-06-05	-1
7-100771765-G-A	-8			7-100771765-G-A	-8			5-40959549-A-T	VUS lean LP		4				4-38016344-G-GCCCCCCCCCCCCCCCCCCCCCCCCCCCCCCC	1	2023-05-25		13-40239271-C-G	VUS lean LB	2023-05-25	1	-1	0		4-78979146-G-T	VUS lean LB	2023-06-05	-1
7-103113270-G-A	9			7-103113270-G-A	9			5-40959622-C-A	Benign		-8				4-38016354-CAA-C	0	2023-05-25		13-40239285-C-A	VUS lean LB	2023-05-25	1	-2	-1		4-79188524-A-T	VUS lean LB	2023-06-05	-1
7-104741922-T-A	-1			7-104741922-T-A	-1			5-42689043-CTT-C	Likely Path		9				4-38016356-A-ACCCCCCCCCCCCCCCCC	1	2023-05-25		13-40254170-C-T	Likely Path	2023-05-25	8	0	8		4-79204006-G-T	VUS lean LB	2023-06-05	-1
7-105658521-G-A	-8			7-105658521-G-A	-8			5-42711408-T-C	Likely Benign		-4				4-38016356-A-ACCCCCCCCCCCCCCCCCCC	9	2023-05-25		13-40254170-C-T	Likely Path		9	0	9		4-79236816-G-A	VUS lean LB	2023-06-05	-1
7-107198537-C-A	9			7-107198537-C-A	9			5-433967-G-A	Likely Path		9				4-38062239-AG-A	1	2023-05-25		13-40256406-G-A	VUS lean LB	2023-05-25	1	-1	0		4-79236877-G-A	VUS lean LB	2023-06-05	-1
7-107315496-T-C	10			7-107315496-T-C	10			5-52358761-T-A	Likely Path		9				4-38104635-A-AC	9	2023-05-25		13-40268771-G-T	VUS	2023-05-25	2	0	2		4-79238584-C-G	VUS lean LB	2023-06-05	-1
7-107323722-G-A	3			7-107323722-G-A	3			5-53751864-CT-C	Likely Path		8				4-38117560-CATG-C	3	2023-05-25		13-40293913-A-T	VUS lean LB	2023-05-25	0	-1	-1		4-79254468-A-G	VUS lean LB	2023-06-05	-1
7-107342464-T-A	1			7-107342464-T-A	1			5-56168650-A-G	Likely Path		9				4-39187353-T-C	4			13-40293922-A-G	VUS lean LB	2023-05-25	1	-1	0		4-79258894-A-T	VUS lean LB	2023-06-05	-1
7-107412534-C-CTGA	2			7-107412534-C-CTGA	2			5-60214170-C-T	Likely Path		9				4-39226501-TAGAC-T	9	2023-05-25		13-40293938-A-C	VUS lean LB	2023-05-25	0	-1	-1		4-79285163-A-G	VUS lean LB	2023-06-05	-1
7-113519160-CCT-C	0			7-113519160-CCT-C	0			5-70936845-G-A	Likely Benign		-4				4-39226505-C-CTTTT	9	2023-05-25		13-40325139-A-G	VUS lean LB	2023-05-25	0	0	0		4-79301110-G-A	VUS lean LB	2023-06-05	-1
7-114271582-G-C	8			7-114271582-G-C	8			5-73981160-GA-G	Likely Path		9				4-39226508-G-T	5	2023-05-25		13-40325147-G-GT	Likely Path	2023-05-25	8	0	8		4-79305223-C-A	VUS lean LB	2023-06-05	-1
7-117174349-G-A	-4			7-117174349-G-A	-4			5-74807152-TG-T	Likely Path		8				4-39226647-C-G	8	2023-05-25		13-40325147-G-GT	Likely Path		9	0	9		4-79308851-C-T	VUS lean LB	2023-06-05	-1
7-117175303-G-T	1			7-117175303-G-T	1			5-79950547-A-G	VUS	45071	3				4-39229847-T-G	9	2023-05-25		13-40325177-C-A	VUS lean LB	2023-05-25	1	0	1		4-79322005-A-C	VUS lean LB	2023-06-05	-1
7-117180285-G-A	-4			7-117180285-G-A	-4			5-79950724-G-GCCGCAGCGCCCGCAGCGCCCCCAGCGCCCCCAGCTCCCGCAGCGC	VUS	45071	3				4-39274682-G-A	13			13-40325217-C-T	Likely Benign	2023-05-25	0	-2	-2		4-79343039-C-G	Artifact	2023-06-05	-1
7-117180297-C-T	2			7-117180297-C-T	2			5-79950751-C-T	Benign	45071	-9				4-39278638-A-G	9	2023-05-25		13-40362492-G-C	VUS lean LB	2023-05-25	1	0	1		4-79351461-T-C	VUS lean LB	2023-06-05	-1
7-117188800-C-T	1			7-117188800-C-T	1			5-79965918-C-G	VUS lean LB	45071	0				4-39278774-TTATAG-T	1			13-48878090-C-T	Benign		0	-6	-6		4-79353635-G-T	VUS lean LB	2023-06-05	-1
7-117199545-G-A	3			7-117199545-G-A	3			5-80024783-G-A	Benign	45071	-9				4-47695044-T-TC	8			13-48878100-G-T	Benign		0	-6	-6		4-79362374-A-T	VUS lean LB	2023-06-05	-1
7-117199644-ATCT-A	0			7-117199644-ATCT-A	0			5-80064779-T-G	VUS lean LB	45071	1				4-47839958-C-CT	4			13-48916837-A-G	Benign		0	-6	-6		4-79362446-G-T	VUS lean LB	2023-06-05	-1
7-117227874-A-G	-8			7-117227874-A-G	-8			5-80083383-G-A	Likely Path	45071	8				4-47939241-G-A	9			13-48919335-GGTAAA-G	VUS lean LB		0	0	0		4-79366817-G-A	VUS lean LB	2023-06-05	-1
7-117230454-G-C	-8			7-117230454-G-C	-8			5-80109479-T-G	Benign	45071	-6				4-47939552-G-A	-4			13-48954343-G-A	Benign		0	-6	-6		4-79369317-G-A	VUS lean LB	2023-06-05	-1
7-117232223-C-T	-8			7-117232223-C-T	-8			5-80149980-C-T	Likely Path	45071	8				4-47945286-C-A	9			13-48954346-C-T	Benign		0	-6	-6		4-79371427-G-A	VUS lean LB	2023-06-05	-1
7-117232470-C-T	-4			7-117232470-C-T	-4			5-82400761-TC-T	VUS lean LP		4				4-4864563-G-C	1			13-49027250-A-G	VUS lean LB		0	0	0		4-79385648-G-C	VUS lean LB	2023-06-05	-1
7-117232638-A-G	1			7-117232638-A-G	1			5-82406845-A-G	Likely Path		9				4-520938-G-A	-4			13-49039470-C-T	Benign		0	-6	-6		4-79387355-C-T	VUS lean LB	2023-06-05	-1
7-117232693-T-C	0			7-117232693-T-C	0			5-82554426-C-T	Likely Path		9				4-5566977-A-G	-9	2023-05-25		13-49039478-A-G	Benign		0	-6	-6		4-79387519-A-G	VUS lean LB	2023-06-05	-1
7-117234999-G-T	-4			7-117234999-G-T	-4			5-88056856-G-C	Likely Path		9				4-5576413-TG-CT	1	2023-05-25		13-52508979-C-T	Benign		0	-6	-6		4-79393413-C-T	VUS lean LB	2023-06-05	-1
7-117243741-T-G	8			7-117243741-T-G	8			5-896798-T-C	Likely Benign		-5				4-5577959-C-T	-9	2023-05-25		13-52509777-A-T	VUS lean LP		5	0	5		4-79400542-A-G	VUS lean LB	2023-06-05	-1
7-117243828-T-C	-4			7-117243828-T-C	-4			5-89923590-C-A	Likely Path		9				4-5578101-G-C	-9	2023-05-25		13-52511431-A-AGCCCACCTGGACAAGAGCAATGATGATGACACAG	Likely Path		9	0	9		4-79400631-A-G	VUS lean LB	2023-06-05	-1
7-117250575-G-C	0			7-117250575-G-C	0			5-89924617-C-T	Likely Path		8				4-5586351-C-T	-10	2023-05-25		13-52511478-G-A	VUS lean LP		8	-4	4		4-79420922-G-C	VUS lean LB	2023-06-05	-1
7-117254714-A-G	-4			7-117254714-A-G	-4			5-90059270-C-A	Benign		-8				4-5620263-G-A	-9	2023-05-25		13-52511624-G-A	Benign		0	-6	-6		4-79458330-C-A	VUS lean LB	2023-06-05	-1
7-117267592-G-T	-4			7-117267592-G-T	-4			5-90103553-C-T	VUS lean LB		1				4-5620290-C-T	-8	2023-05-25		13-52511712-C-A	VUS lean LP		5	0	5		4-79461743-T-C	VUS lean LB	2023-06-05	-1
7-117282582-G-A	2			7-117282582-G-A	2			5-90136722-GT-G	Likely Path		9				4-5620310-G-A	-9	2023-05-25		13-52513198-T-C	Likely Path		7	0	7		4-79462102-C-T	VUS lean LB	2023-06-05	-1
7-117292931-C-G	2			7-117292931-C-G	2			5-917145-G-A	Likely Benign		-5				4-5627475-C-A	9	2023-05-25		13-52513216-G-A	VUS lean LB		1	0	1		4-79462199-C-T	VUS lean LB	2023-06-05	-1
7-117304834-G-C	-8			7-117304834-G-C	-8			5-94805578-G-A	Likely Path		9				4-5627475-C-G	9	2023-05-25		13-52515321-C-G	VUS		3	0	3		4-84188801-T-A	VUS lean LB	2023-06-05	-1
7-124481102-G-A	9			7-124481102-G-A	9			5-94820542-G-GTC	Likely Path		9				4-5627493-G-T	-9	2023-05-25		13-52516566-G-A	VUS lean LB		0	-1	-1		4-84205763-C-A	VUS lean LB	2023-06-05	-1
7-128415843-A-C	1			7-128415843-A-C	1			5-94833131-G-A	VUS lean LP		4				4-5630327-G-A	-9	2023-05-25		13-52516618-C-T	VUS		3	0	3		4-84205773-G-C	VUS lean LB	2023-06-05	-1
7-128470722-G-A	-5			7-128470722-G-A	-5			5-94860215-T-TC	Likely Path		9				4-5630442-A-G	-7	2023-05-25		13-52518279-G-A	VUS		3	0	3		4-84205884-C-T	VUS lean LB	2023-06-05	-1
7-128475588-C-T	-6			7-128475588-C-T	-6			5-94861290-C-G	Likely Path		9				4-5633572-T-C	2			13-52518281-G-T	VUS		2	0	2		4-88929207-G-A	VUS lean LB	2023-06-05	-1
7-128475627-C-T	-6			7-128475627-C-T	-6			5-94864970-C-T	VUS lean LB		1				4-5642249-C-T	-6			13-52518347-A-T	VUS		3	0	3		4-88929436-C-T	VUS lean LB	2023-06-05	-1
7-128478661-C-T	-6			7-128478661-C-T	-6			6-10398897-C-T	VUS lean LP		5				4-5642516-G-A	8	2023-05-25		13-52520435-C-T	Benign		0	-6	-6		4-88989108-C-T	VUS lean LB	2023-06-05	-1
7-128480629-G-A	-5			7-128480629-G-A	-5			6-10410133-C-T	Likely Path	45071	9				4-5642516-G-A	0	2023-05-25		13-52520508-G-A	Pathogenic		10	0	10		4-88996712-A-C	VUS lean LB	2023-06-05	-1
7-128480652-G-A	-5			7-128480652-G-A	-5			6-10410194-G-A	Benign		-8				4-5667244-G-A	-4	2023-05-25		13-52520568-G-A	VUS lean LB		1	0	1		4-88996832-A-G	VUS lean LB	2023-06-05	-1
7-128481243-C-T	-6			7-128481243-C-T	-6			6-10556912-TTATC-T	VUS lean LB		1				4-5667334-C-A	-8	2023-05-25		13-52524268-C-T	Pathogenic		14	0	14		5-112043563-G-C	VUS lean LB	2023-06-05	-1
7-128481312-G-A	-6			7-128481312-G-A	-6			6-108197866-CCTGG-C	VUS lean LB	45071	1				4-5667343-A-T	-8	2023-05-25		13-52524450-CT-C	Likely Path		9	0	9		5-112154971-C-T	VUS lean LB	2023-06-05	-1
7-128481324-C-T	0			7-128481324-C-T	0			6-108197868-T-A	Likely Path	45071	9				4-5682993-G-A	-9	2023-05-25		13-52549234-T-C	Likely Benign		0	-4	-4		5-112173875-A-G	VUS lean LB	2023-06-05	-1
7-128481540-C-T	-6			7-128481540-C-T	-6			6-108204319-ACTT-A	Benign	45071	-6				4-5687098-C-T	-1	2023-05-25		13-52549258-A-G	Likely Benign		0	-4	-4		5-112175211-T-A	Review		-1
7-128482287-C-T	-6			7-128482287-C-T	-6			6-108214754-G-GT	VUS lean LP		4				4-5687206-A-G	-2	2023-05-25		13-52585453-CTG-C	Likely Path		8	0	8		5-112175226-G-C	VUS lean LB	2023-06-05	-1
7-128482288-G-A	-5			7-128482288-G-A	-5			6-108214765-A-T	Likely Path		8				4-5687210-C-T	-9	2023-05-25		13-52605154-C-G	VUS lean LB		8	-8	0		5-112176555-C-T	VUS lean LB	2023-06-05	-1
7-128482305-C-T	-6			7-128482305-C-T	-6			6-108214773-CT-C	VUS lean LP		4				4-56885717-A-C	1			13-60453460-C-CTA	Likely Path		9	0	9		5-112177114-A-G	VUS lean LB	2023-06-05	-1
7-128482948-C-T	-6			7-128482948-C-T	-6			6-108222723-T-A	Likely Path		9				4-56885717-A-T	8	2023-05-25		13-72014801-T-C	VUS lean LB	2023-05-25	1	-2	-1		5-112177539-T-C	VUS lean LB	2023-06-05	-1
7-128483459-C-CA	9			7-128483459-C-CA	9			6-108230131-G-A	VUS lean LB	45071	1				4-5690898-T-C	-9	2023-05-25		13-72049312-G-A	Benign	2023-05-25	0	-8	-8		5-112177930-G-A	VUS lean LB	2023-06-05	-1
7-128484053-C-T	-6			7-128484053-C-T	-6			6-108243119-GAAAAACA-G	Benign	45071	-9				4-5710178-C-CA	9	2023-05-25		13-72053328-G-C	VUS lean LB	2023-05-25	1	0	1		5-122685690-T-C	VUS lean LB	2023-06-05	-1
7-128484128-T-C	-6			7-128484128-T-C	-6			6-108279212-A-AT	VUS	45071	3				4-5713078-TGCGGCGGGGCGGCAGCCTGAGCGCCCCGGATGGCCC-T	3	2023-05-25		13-72063188-A-G	Likely Benign	2023-05-25	0	-5	-5		5-122724228-T-C	VUS lean LB	2023-06-05	-1
7-128486213-G-A	-6			7-128486213-G-A	-6			6-110036336-T-C	VUS		2				4-5713252-C-G	-1	2023-05-25		13-72063271-G-A	Likely Benign	2023-05-25	0	-2	-2		5-122726872-T-G	VUS lean LB	2023-06-05	-1
7-128486824-C-T	-6			7-128486824-C-T	-6			6-110053837-TAG-T	VUS lean LB		1				4-5731035-A-C	-1	2023-05-25		13-72131240-G-A	VUS lean LB	2023-05-25	1	0	1		5-122729145-A-T	VUS lean LB	2023-06-05	-1
7-128489254-C-T	-6			7-128489254-C-T	-6			6-110053838-A-T	Likely Path		8				4-5733209-T-TGGA	3	2023-05-25		13-72131257-A-G	Likely Benign	2023-05-25	0	-2	-2		5-122734868-T-A	VUS lean LB	2023-06-05	-1
7-128491324-C-T	-5			7-128491324-C-T	-5			6-110081456-C-T	Likely Path		8				4-5733236-C-G	-10	2023-05-25		13-72204768-A-G	VUS lean LB	2023-05-25	1	0	1		5-134223641-G-C	VUS lean LB	2023-06-05	-1
7-128491390-A-G	-5			7-128491390-A-G	-5			6-110081574-A-G	VUS lean LB		-1				4-5733317-G-A	-6			13-72204774-A-G	VUS lean LB	2023-05-25	1	0	1		5-137892185-G-C	VUS lean LB	2023-06-05	-1
7-128491606-G-A	-6			7-128491606-G-A	-6			6-110106223-A-G	Likely Benign		-4				4-5747001-C-CT	8	2023-05-25		13-72255991-C-A	Likely Benign	2023-05-25	0	-2	-2		5-137904717-A-G	VUS lean LB	2023-06-05	-1
7-128491689-C-T	-6			7-128491689-C-T	-6			6-110113868-G-A	Likely Path		8				4-5747048-T-C	0	2023-05-25		13-72440047-G-A	VUS lean LB	2023-05-25	1	0	1		5-137910940-G-A	Artifact	2023-06-05	-1
7-128492925-C-T	-6			7-128492925-C-T	-6			6-112382301-C-A	Likely Path		8				4-5812152-G-A	-6			13-72440412-A-AGCT	VUS lean LB	2023-05-25	0	-1	-1		5-141694690-G-A	VUS lean LB	2023-06-05	-1
7-128493050-A-G	1			7-128493050-A-G	1			6-112435865-C-T	Likely Path		8				4-5812180-A-G	7	2023-05-25		13-72440412-A-AGCT	VUS lean LB	2023-05-25	1	-1	0		5-141694714-A-C	VUS lean LB	2023-06-05	-1
7-128494102-C-T	1			7-128494102-C-T	1			6-112575027-G-C	Likely Benign		-4				4-6279306-C-T	9			13-72440443-A-ACTG	Benign	2023-05-25	0	-9	-9		5-171295650-T-C	VUS lean LB	2023-06-05	-1
7-128494182-C-T	-6			7-128494182-C-T	-6			6-116441956-TGGGCCAGCCTCTCCATTGTGTCC-T	VUS lean LP		4				4-6302703-A-T	-4			13-72440446-G-A	VUS lean LB	2023-05-25	0	-1	-1		5-171326955-C-T	VUS lean LB	2023-06-05	-1
7-128494556-G-A	-5			7-128494556-G-A	-5			6-116446586-G-A	VUS lean LP		4				4-6302749-GCTCT-G	8			13-72440463-T-C	Likely Benign	2023-05-25	0	-2	-2		5-176562786-C-G	VUS lean LB	2023-06-05	-1
7-128495302-C-T	-6			7-128495302-C-T	-6			6-116949263-C-T	Likely Path		8				4-6302752-CTCTG-C	9			13-72440512-G-C	VUS lean LB	2023-05-25	1	-1	0		5-176631233-C-T	VUS lean LB	2023-06-05	-1
7-128496685-C-T	1			7-128496685-C-T	1			6-117715395-C-G	Benign		-8				4-6302893-G-T	-4			13-72440538-TGCC-T	Likely Benign	2023-05-25	2	-4	-2		5-176638521-A-G	VUS lean LB	2023-06-05	-1
7-128496947-C-T	-6			7-128496947-C-T	-6			6-118880200-T-G	Likely Path		8				4-6303286-G-A	9			13-72440640-TGCC-T	VUS lean LB	2023-05-25	1	-1	0		5-176638534-G-A	VUS lean LB	2023-06-05	-1
7-128496959-C-T	-6			7-128496959-C-T	-6			6-123539855-A-T	VUS		2				4-6303444-C-A	1			13-72440640-TGCCGCCGCCGCCTCCGCTGCCGCC-T	VUS lean LB	2023-05-25	1	-1	0		5-176638578-C-T	VUS lean LB	2023-06-05	-1
7-128497365-C-T	-6			7-128497365-C-T	-6			6-123581784-C-A	Likely Path		9				4-6303537-T-C	1			13-72440658-TGCCGCCGCC-T	Likely Benign	2023-05-25	0	-5	-5		5-176638624-G-A	VUS lean LB	2023-06-05	-1
7-128498535-C-T	-6			7-128498535-C-T	-6			6-123592283-C-T	VUS lean LP		5				4-6303542-G-A	-4			13-72440658-TGCCGCCGCCGCCGCCGCC-T	VUS lean LB	2023-05-25	1	-1	0		5-176696637-G-A	VUS lean LB	2023-06-05	-1
7-128587359-AGCCGCCC-A	9			7-128587359-AGCCGCCC-A	9			6-123687278-AC-A	VUS lean LB		0				4-6303551-G-C	1			13-72440726-G-A	Likely Benign	2023-05-25	0	-2	-2		5-36985247-G-C	VUS lean LB	2023-06-05	-1
7-128587367-ACTCTGCGGCCGCCTACTCTGCAG-A	9			7-128587367-ACTCTGCGGCCGCCTACTCTGCAG-A	9			6-123687319-G-A	Likely Path		9				4-650688-G-T	1			13-72440735-T-C	VUS lean LB	2023-05-25	1	-2	-1		5-36985980-T-A	VUS lean LB	2023-06-05	-1
7-128829058-GCT-G	9			7-128829058-GCT-G	9			6-123699010-C-A	Likely Path		9				4-657564-GAACATCTACCAGAACCTGAACC-G	9			13-72440781-A-G	VUS lean LB	2023-05-25	1	-2	-1		5-36986057-G-C	VUS lean LB	2023-06-05	-1
7-128843436-T-C	-5			7-128843436-T-C	-5			6-123702536-C-T	Likely Path		9				4-71508402-T-TAG	4			13-72440801-G-A	Likely Benign	2023-05-25	0	-2	-2		5-37006537-C-G	VUS lean LB	2023-06-05	-1
7-128846367-G-C	-6			7-128846367-G-C	-6			6-123824864-C-A	VUS lean LB		1				4-72423426-C-CA	0			14-103390315-T-C	VUS lean LB		0	0	0		5-37006569-C-G	VUS lean LB	2023-06-05	-1
7-128846373-C-T	-6			7-128846373-C-T	-6			6-123825046-T-C	VUS lean LB		1				4-73943124-C-G	-10	2023-05-25		14-103394848-C-A	VUS lean LB		1	-2	-1		5-37115138-G-T	VUS lean LB	2023-06-05	-1
7-128851353-T-C	1			7-128851353-T-C	1			6-123833447-CCTTTCGCCAG-C	Likely Path		8				4-73944361-T-C	-1	2023-05-25		14-103395163-GA-G	Likely Path		9	0	9		5-37142463-C-T	Artifact	2023-06-05	-1
7-128852003-AC-A	9			7-128852003-AC-A	9			6-123868506-C-T	Likely Benign		-5				4-73956757-T-C	-9	2023-05-25		14-103396573-GGGCTGGCGGGCGGCGTGGC-G	Likely Path		9	0	9		5-37153863-C-T	VUS lean LB	2023-06-05	-1
7-128852187-G-A	-6			7-128852187-G-A	-6			6-132190590-C-T	Likely Path		9				4-73956805-T-G	-9	2023-05-25		14-105167791-T-G	VUS lean LB		1	0	1		5-37169009-G-C	VUS lean LB	2023-06-05	-1
7-130027850-T-A	1			7-130027850-T-A	1			6-135611560-C-T	Likely Path		8				4-73957567-C-A	-9	2023-05-25		14-105167932-T-C	VUS lean LP		5	0	5		5-37173992-A-T	VUS lean LB	2023-06-05	-1
7-130056798-A-G	-4			7-130056798-A-G	-4			6-135639715-G-A	Likely Benign		-5				4-73986010-C-T	-9	2023-05-25		14-105167956-C-T	VUS		3	0	3		5-37183310-T-C	VUS lean LB	2023-06-05	-1
7-131194171-G-A	10			7-131194171-G-A	10			6-135644393-G-A	Likely Path		8				4-73987465-T-C	-9	2023-05-25		14-105168066-C-T	Likely Path		9	0	9		5-37183452-T-G	VUS lean LB	2023-06-05	-1
7-137773516-T-C	9			7-137773516-T-C	9			6-135754185-G-C	Likely Path		9				4-74012489-C-T	0	2023-05-25		14-105169654-G-A	VUS		2	0	2		5-37186421-G-A	VUS lean LB	2023-06-05	-1
7-142658446-C-T	4			7-142658446-C-T	4			6-135768145-C-T	Likely Path		9				4-74124055-T-TGCCGCCGCCGCC	3	2023-05-25		14-105169764-C-T	Likely Path		8	0	8		5-37206436-A-G	VUS lean LB	2023-06-05	-1
7-143018525-C-G	-4			7-143018525-C-G	-4			6-135778850-AACT-A	VUS lean LB		1				4-74124056-GCCGCCGCCGCCACCTCCGCCTCCA-G	-2	2023-05-25		14-105169782-G-A	Likely Path		6	0	6		5-37213727-T-C	VUS lean LB	2023-06-05	-1
7-143020476-T-C	0			7-143020476-T-C	0			6-135787231-GT-G	Likely Path		9				4-79173596-TG-T	9	2023-05-25		14-105236727-C-T	Likely Benign	2023-05-25	0	-5	-5		5-37226942-T-C	VUS lean LB	2023-06-05	-1
7-143029576-G-T	1			7-143029576-G-T	1			6-137522084-G-T	VUS lean LB		-1				4-79207575-C-T	-8			14-105236748-A-T	VUS lean LB	2023-05-25	0	-1	-1		5-37227394-T-A	VUS lean LB	2023-06-05	-1
7-143029592-G-A	1			7-143029592-G-A	1			6-137524866-ATCTG-A	VUS lean LB		1				4-79236793-G-A	2			14-105241469-C-T	VUS lean LB	2023-05-25	1	0	1		5-38481703-G-T	VUS lean LB	2023-06-05	-1
7-143036379-ATACCCTGCGGAGGC-A	8			7-143036379-ATACCCTGCGGAGGC-A	8			6-138192449-A-T	VUS lean LB		1				4-79254425-G-C	9	2023-05-25		14-105242991-C-T	Likely Benign	2023-05-25	0	-5	-5		5-38484923-T-C	VUS lean LB	2023-06-05	-1
7-143036397-A-G	-4			7-143036397-A-G	-4			6-143792155-G-A	VUS lean LB		1				4-79285209-G-A	9	2023-05-25		14-105243005-G-T	Likely Benign	2023-05-25	0	-2	-2		5-38486066-T-G	VUS lean LB	2023-06-05	-1
7-143036610-C-A	1			7-143036610-C-A	1			6-143810359-AATG-A	VUS lean LB		1				4-79293961-T-A	3			14-105243046-C-T	Likely Benign	2023-05-25	0	-5	-5		5-38489231-A-G	VUS lean LB	2023-06-05	-1
7-143042741-C-A	9			7-143042741-C-A	9			6-151726953-G-A	Likely Path		9				4-79294005-CTGCAAGAGTAAG-C	8	2023-05-25		14-105243111-C-T	Likely Benign	2023-05-25	0	-5	-5		5-38489282-C-T	VUS lean LB	2023-06-05	-1
7-143042741-C-G	9			7-143042741-C-G	9			6-151751270-TAC-T	Likely Path		9				4-79343055-C-T	-5			14-105258974-C-T	Benign	2023-05-25	0	-10	-10		5-38490320-G-A	VUS lean LB	2023-06-05	-1
7-143048771-C-T	0			7-143048771-C-T	0			6-151751289-T-C	Pathogenic	45071	10				4-79351470-CT-C	10	2023-05-25		14-21161784-C-T	Likely Benign		0	-4	-4		5-38490376-T-C	VUS lean LB	2023-06-05	-1
7-144101721-G-T	4			7-144101721-G-T	4			6-151757649-T-C	VUS		3				4-79351572-G-GTAGC	8	2023-05-25		14-21756146-T-TGGTGGACCCTACATCA	Likely Path	2023-05-25	9	0	9		5-38496642-G-A	VUS lean LB	2023-06-05	-1
7-150439838-T-C	-8			7-150439838-T-C	-8			6-151766461-TG-T	Pathogenic	45071	10				4-79360063-G-A	-6			14-21762905-G-A	VUS lean LB	2023-05-25	0	-1	-1		5-38504094-T-C	VUS lean LB	2023-06-05	-1
7-150642455-A-G	3			7-150642455-A-G	3			6-157099231-C-G	Benign		-6				4-79366735-G-A	-6			14-21769206-C-T	VUS lean LB	2023-05-25	1	-1	0		5-38510811-T-A	VUS lean LB	2023-06-05	-1
7-150643974-C-T	-6			7-150643974-C-T	-6			6-157099260-A-G	Benign		-6				4-79367949-GAT-G	9	2023-05-25		14-21771498-G-A	VUS lean LB	2023-05-25	1	-2	-1		5-38530688-C-T	VUS lean LB	2023-06-05	-1
7-150644465-G-C	2			7-150644465-G-C	2			6-157099341-ACCACCACCATGCCCACCACCT-A	VUS lean LB	45071	-1				4-79373012-T-C	-5			14-21771531-TA-T	Likely Path	2023-05-25	8	0	8		5-60183319-T-C	VUS lean LB	2023-06-05	-1
7-150644478-C-T	0			7-150644478-C-T	0			6-157099389-A-AGCT	VUS lean LB	45071	0				4-79373329-A-G	-6			14-21771531-TA-T	Likely Path		9	0	9		5-60194182-C-T	VUS lean LB	2023-06-05	-1
7-150644796-G-C	0			7-150644796-G-C	0			6-157099402-C-CCAGCAA	VUS lean LB	45071	0				4-79373398-TC-T	9	2023-05-25		14-21780014-CCCT-C	VUS	2023-05-25	2	0	2		5-60200670-C-T	VUS lean LB	2023-06-05	-1
7-150644929-C-T	-6			7-150644929-C-T	-6			6-157099420-GCAGCAA-G	VUS lean LB	45071	-1				4-79373490-G-T	9	2023-05-25		14-21785787-C-A	VUS lean LB	2023-05-25	1	-1	0		5-79950689-A-C	VUS lean LB	2023-06-05	-1
7-150645566-C-A	1			7-150645566-C-A	1			6-157099425-A-AGC	VUS lean LB	45071	0				4-79385669-C-CGG	11	2023-05-25		14-21785918-GC-G	Likely Path	2023-05-25	9	0	9		5-79970849-A-C	VUS lean LB	2023-06-05	-1
7-150646027-C-G	5			7-150646027-C-G	5			6-157099426-A-AG	VUS lean LB		1				4-79387361-G-T	9	2023-05-25		14-21788337-G-A	Likely Path	2023-05-25	8	0	8		5-80057497-A-G	VUS lean LB	2023-06-05	-1
7-150647116-G-A	1			7-150647116-G-A	1			6-157099426-A-AGCAG	Likely Path		8				4-79387416-C-T	10	2023-05-25		14-21788337-G-A	Likely Path		9	0	9		5-80160765-T-G	VUS lean LB	2023-06-05	-1
7-150647150-AG-A	-8			7-150647150-AG-A	-8			6-157099426-A-G	Benign	45071	-9				4-79391246-G-A	9	2023-05-25		14-21789519-G-T	VUS	2023-05-25	2	0	2		5-82491709-A-G	VUS lean LB	2023-06-05	-1
7-150647235-T-TGGGGGGGGGGGGGGGGGGGGGGGGGGGGGGGGGGGGGGGGGGGGGGGGGGGGGGGGGGGGGGGGG	9			7-150647235-T-TGGGGGGGGGGGGGGGGGGGGGGGGGGGGGGGGGGGGGGGGGGGGGGGGGGGGGGGGGGGGGGGGG	9			6-157099715-C-G	Benign		-6				4-79432649-G-A	-6			14-21790089-G-A	Likely Benign	2023-05-25	0	-2	-2		5-82648994-C-T	VUS lean LB	2023-06-05	-1
7-150647278-G-A	-6			7-150647278-G-A	-6			6-157099752-TTAA-T	VUS lean LB	45071	0				4-79437039-C-T	8	2023-05-25		14-21790091-C-T	VUS lean LB	2023-05-25	0	-1	-1		5-896858-G-C	VUS lean LB	2023-06-05	-1
7-150648202-A-G	5			7-150648202-A-G	5			6-157099799-G-A	Benign	45071	-10				4-79442734-G-A	-5			14-21790109-A-C	VUS lean LB	2023-05-25	1	-2	-1		5-917145-G-A	VUS lean LB	2023-06-05	-1
7-150648918-G-A	-6			7-150648918-G-A	-6			6-157099871-TCCGCCG-T	VUS lean LB	45071	-1				4-79455702-C-T	-5			14-21792807-G-T	VUS lean LB	2023-05-25	1	0	1		5-94833153-T-C	VUS lean LB	2023-06-05	-1
7-150649542-G-A	-6			7-150649542-G-A	-6			6-157099981-GGGCGGCGGC-G	Benign	45071	-9				4-79458283-A-G	-6			14-21792908-A-G	VUS lean LB	2023-05-25	1	-1	0		5-94833175-G-T	VUS lean LB	2023-06-05	-1
7-150649750-C-A	-6			7-150649750-C-A	-6			6-157100040-G-GAGGAGGAGC	VUS lean LB	45071	-1				4-79458357-A-G	1			14-21792918-C-G	VUS lean LB	2023-05-25	0	0	0		5-94852880-T-C	VUS lean LB	2023-06-05	-1
7-150654577-T-C	-6			7-150654577-T-C	-6			6-157100079-TGGCGGCGGC-T	VUS lean LB	45071	0				4-79462135-G-A	-6			14-21793466-C-T	VUS lean LB	2023-05-25	0	-1	-1		5-94852932-C-T	VUS lean LB	2023-06-05	-1
7-150655412-G-GAT	9			7-150655412-G-GAT	9			6-157100131-CGGCTATGGG-C	VUS lean LB	45071	0				4-88929083-C-A	-6			14-21793538-A-G	VUS lean LB	2023-05-25	1	-2	-1		5-94856436-G-T	VUS lean LB	2023-06-05	-1
7-150655413-GCT-G	9			7-150655413-GCT-G	9			6-157100585-C-T	Benign	45071	-10				4-88929111-TCTC-T	0	2023-05-25		14-21794063-G-T	VUS lean LB	2023-05-25	0	0	0		5-94856458-G-A	VUS lean LB	2023-06-05	-1
7-150878320-G-A	-9			7-150878320-G-A	-9			6-157150450-G-A	Benign	45071	-9				4-88929287-GG-AA	-6			14-21794088-A-G	VUS lean LB	2023-05-25	0	-1	-1		5-94858979-T-C	VUS lean LB	2023-06-05	-1
7-1511207-C-T	-1			7-1511207-C-T	-1			6-157256597-T-A	Benign	45071	-9				4-88967811-C-T	2			14-21794134-A-G	VUS lean LB	2023-05-25	0	0	0		5-94860179-T-C	VUS lean LB	2023-06-05	-1
7-1511902-G-C	1			7-1511902-G-C	1			6-157431621-C-T	Likely Benign		-5				4-88967833-A-G	-9	2023-05-25		14-21794291-G-A	Likely Benign	2023-05-25	0	-2	-2		5-94861322-C-T	VUS lean LB	2023-06-05	-1
7-151257695-C-T	-6			7-151257695-C-T	-6			6-157431662-G-A	Benign		-6				4-88967864-C-T	17	2023-05-25		14-21795940-G-A	Likely Benign	2023-05-25	0	-2	-2		5-94865787-A-G	VUS lean LB	2023-06-05	-1
7-1513932-GCCGGAACT-G	9			7-1513932-GCCGGAACT-G	9			6-157454209-C-T	Benign	45071	-10				4-88967919-T-G	-9	2023-05-25		14-21796738-T-C	VUS lean LB	2023-05-25	1	-1	0		5-94865804-T-C	VUS lean LB	2023-06-05	-1
7-151478457-G-A	-6			7-151478457-G-A	-6			6-157469823-G-A	Benign		-6				4-88973181-A-T	-9	2023-05-25		14-21816396-A-G	VUS lean LB	2023-05-25	0	0	0		5-94872817-C-A	VUS lean LB	2023-06-05	-1
7-151573595-A-T	-6			7-151573595-A-T	-6			6-157470068-G-C	Benign		-6				4-88977390-C-G	-6			14-21819346-A-G	VUS lean LB	2023-05-25	0	-1	-1		6-10404773-G-C	VUS lean LB	2023-06-05	-1
7-1519188-C-T	-6			7-1519188-C-T	-6			6-157488189-C-T	Benign		-6				4-88986612-GTTAAAC-G	-1	2023-05-25		14-23790680-T-TGGC	Likely Benign		2	-4	-2		6-107655432-T-C	VUS lean LB	2023-06-05	-1
7-152055761-C-A	9			7-152055761-C-A	9			6-157488190-G-A	Benign	45071	-10				4-88986959-C-T	-9	2023-05-25		14-23790699-G-A	VUS lean LB		1	-1	0		6-108192994-T-C	VUS lean LB	2023-06-05	-1
7-1520581-A-AGC	-8			7-1520581-A-AGC	-8			6-157488272-A-T	Likely Benign		-5				4-88989089-A-C	-8	2023-05-25		14-23790699-G-GGCA	VUS		2	0	2		6-108218879-C-T	VUS lean LB	2023-06-05	-1
7-1523488-G-T	1			7-1523488-G-T	1			6-157488325-C-T	Benign		-6				4-88989102-G-A	-9	2023-05-25		14-23858266-T-G	VUS lean LP		8	-4	4		6-108250656-A-G	VUS lean LB	2023-06-05	-1
7-152357810-CA-C	8			7-152357810-CA-C	8			6-157495209-C-T	Benign		-6				4-88995984-G-A	-5			14-23883309-C-T	Benign		0	-6	-6		6-135611654-C-T	VUS lean LB	2023-06-05	-1
7-1523742-G-A	-6			7-1523742-G-A	-6			6-157502261-G-A	Benign		-6				4-89013401-A-AAGAAATAACAATTTCAGGTAGGC	8			14-23885378-C-T	Benign		0	-6	-6		6-135639689-T-A	VUS lean LB	2023-06-05	-1
7-1526556-A-C	8			7-1526556-A-C	8			6-157505418-C-T	Benign	45071	-9				4-89039396-G-A	8			14-23885394-A-T	Likely Benign		0	-5	-5		6-135639718-C-T	VUS lean LB	2023-06-05	-1
7-1535779-CCCACATCCTTACT-C	1			7-1535779-CCCACATCCTTACT-C	1			6-157505478-G-A	Benign	45071	-9				4-89042946-T-C	0			14-23886429-G-A	Benign		0	-6	-6		6-135715961-A-G	Artifact	2023-06-05	-1
7-1538783-G-A	-6			7-1538783-G-A	-6			6-157507638-C-T	Benign		-6				4-89052236-G-GACCT	9			14-23887443-C-T	VUS lean LP		5	0	5		6-135786972-G-A	VUS lean LB	2023-06-05	-1
7-155592770-G-T	1			7-155592770-G-T	1			6-157517437-G-A	Benign		-6				4-89052954-C-T	9			14-23888494-G-C	Benign		0	-6	-6		6-143784082-G-A	VUS lean LB	2023-06-05	-1
7-155595762-CCCGCGGTCCCCGCCG-C	3			7-155595762-CCCGCGGTCCCCGCCG-C	3			6-157522171-T-G	Benign	45071	-9				4-982779-TGCAGCAGGCTA-T	8			14-23888685-G-A	Benign		0	-6	-6		6-143792221-C-G	VUS lean LB	2023-06-05	-1
7-155596054-C-A	2			7-155596054-C-A	2			6-157522348-C-T	Benign		-6				4-9836504-C-T	8			14-23888756-C-A	Benign		0	-6	-6		6-151743720-C-T	VUS lean LB	2023-06-05	-1
7-155596098-G-A	-6			7-155596098-G-A	-6			6-157525120-A-G	Benign		-6				4-983654-G-A	4			14-23889048-G-A	Benign		0	-7	-7		6-151766888-T-C	VUS lean LB	2023-06-05	-1
7-155596353-G-A	-6			7-155596353-G-A	-6			6-157527417-C-T	Benign		-6				4-984938-G-A	4			14-23891481-C-T	Benign		0	-6	-6		6-151766939-G-C	VUS lean LB	2023-06-05	-1
7-156801495-GGAGAGCCAGAGCCCCA-G	8			7-156801495-GGAGAGCCAGAGCCCCA-G	8			6-157527547-G-A	Benign		-6				4-9922065-G-A	0			14-23891486-G-A	Likely Path		8	0	8		6-157099176-C-A	VUS lean LB	2023-06-05	-1
7-156802819-C-A	9			7-156802819-C-A	9			6-157527584-C-T	Benign	45071	-10				4-9998441-G-A	0			14-23894566-C-T	Likely Path		9	0	9		6-157099296-C-T	VUS lean LB	2023-06-05	-1
7-158439163-C-T	-8			7-158439163-C-T	-8			6-157527809-G-A	Benign		-6				4-9998460-T-TG	8			14-23895169-C-T	Benign		0	-6	-6		6-157099332-C-A	VUS lean LB	2023-06-05	-1
7-158449369-G-A	-6			7-158449369-G-A	-6			6-157528617-A-G	Benign		-6				5-112043492-C-A	-8	2023-05-25		14-23895255-G-A	Likely Path		9	0	9		6-157099365-A-G	VUS lean LB	2023-06-05	-1
7-158483265-TA-T	9			7-158483265-TA-T	9			6-158534485-T-TG	Likely Path		8				5-112102953-T-C	-6			14-23897049-C-T	VUS lean LB		1	0	1		6-157099402-CCAGCAGCAGCAGCAGCAGCAGCAA-C	VUS lean LB	2023-06-05	-1
7-21742412-G-A	1			7-21742412-G-A	1			6-160969584-G-C	VUS lean LP		4				5-112111323-T-A	-5	2023-05-25		14-23897715-G-A	VUS lean LB		0	0	0		6-157099544-G-C	VUS lean LB	2023-06-05	-1
7-21750214-C-T	4			7-21750214-C-T	4			6-1610728-G-A	VUS lean LB	45071	0				5-112111327-T-A	-4	2023-05-25		14-23898176-G-A	Benign		0	-6	-6		6-157099566-G-A	VUS lean LB	2023-06-05	-1
7-21840764-C-G	1			7-21840764-C-G	1			6-1610794-C-T	Benign		-6				5-112111353-A-G	-6			14-23899039-G-A	Benign		0	-6	-6		6-157099579-C-A	VUS lean LB	2023-06-05	-1
7-21939668-C-CA	9			7-21939668-C-CA	9			6-1610860-G-A	VUS lean LB	45071	1				5-112128202-A-G	-9	2023-05-25		14-23899798-CA-C	Likely Path		9	0	9		6-157099627-GC-CT	VUS lean LB	2023-06-05	-1
7-21940856-T-TGCTTCTAGAAGCG	3			7-21940856-T-TGCTTCTAGAAGCG	3			6-1611040-G-A	Benign	45071	-9				5-112162894-T-C	2			14-23899811-G-A	Benign		0	-6	-6		6-157099850-A-T	VUS lean LB	2023-06-05	-1
7-2265161-G-A	-8			7-2265161-G-A	-8			6-161127501-A-G	VUS lean LB		0				5-112163631-G-A	-9	2023-05-25		14-23900799-G-A	VUS lean LP		4	0	4		6-157099926-A-G	VUS lean LB	2023-06-05	-1
7-24749993-G-A	4			7-24749993-G-A	4			6-162206852-G-A	Likely Benign		-4				5-112164621-A-G	-9	2023-05-25		14-23901870-G-A	Benign		0	-6	-6		6-157099956-A-T	VUS lean LB	2023-06-05	-1
7-24789274-C-CT	0			7-24789274-C-CT	0			6-162864403-G-A	Benign		-8				5-112173613-C-T	-6			14-23901954-C-A	Benign		0	-6	-6		6-157100023-C-CGGAGGA	VUS lean LB	2023-06-05	-1
7-33217088-A-T	8			7-33217088-A-T	8			6-170169645-TG-T	Likely Path		9				5-112173884-C-T	-6			14-23902930-C-T	Benign		0	-6	-6		6-157100023-CGGAGGAGGA-C	VUS lean LB	2023-06-05	-1
7-33217089-G-T	9			7-33217089-G-T	9			6-170592109-G-A	Benign	45071	-9				5-112173899-C-T	-9	2023-05-25		14-23903402-C-G	VUS		3	0	3		6-157100042-G-A	VUS lean LB	2023-06-05	-1
7-33376156-C-T	17			7-33376156-C-T	17			6-170592620-A-G	Likely Benign		-5				5-112174096-C-T	-6			14-24550504-AG-A	VUS lean LP		8	-4	4		6-157100092-C-CGCG	VUS lean LB	2023-06-05	-1
7-33380556-G-A	-6			7-33380556-G-A	-6			6-170594156-G-T	VUS		3				5-112174456-A-T	-9	2023-05-25		14-24566139-C-G	VUS lean LB		8	-8	0		6-157100136-A-G	VUS lean LB	2023-06-05	-1
7-33407475-G-C	18			7-33407475-G-C	18			6-170599176-G-C	VUS lean LB	45071	1				5-112174762-G-A	-9	2023-05-25		14-24567595-G-GGCTGTGGATGAGA	Likely Path		8	0	8		6-157100246-G-A	VUS lean LB	2023-06-05	-1
7-33423280-C-T	11			7-33423280-C-T	11	2023-05-25		6-21595264-G-GC	VUS lean LB	45056	0				5-112174792-TGAA-T	3	2023-05-25		14-24569423-G-T	VUS lean LP		8	-4	4		6-157100250-G-C	VUS lean LB	2023-06-05	-1
7-33545175-C-T	-6			7-33545175-C-T	-6			6-21595266-G-GGC	VUS lean LB	45056	0				5-112174824-A-C	3	2023-05-25		14-24572937-GA-G	Likely Path		8	0	8		6-157100460-G-T	VUS lean LB	2023-06-05	-1
7-33573630-C-T	-6			7-33573630-C-T	-6			6-21596187-C-G	VUS lean LB		1				5-112174944-C-T	-9	2023-05-25		14-24709071-G-C	VUS lean LB		1	0	1		6-157100553-G-A	VUS lean LB	2023-06-05	-1
7-33644520-A-G	-5			7-33644520-A-G	-5			6-24178794-C-A	Likely Path		9				5-112175023-A-G	-9	2023-05-25		14-24731032-C-T	VUS lean LB		1	0	1		6-157100600-T-A	VUS lean LB	2023-06-05	-1
7-34014315-CTG-C	9			7-34014315-CTG-C	9			6-24357854-GAC-G	Likely Path		8				5-112175077-T-C	-6			14-35554900-C-CTGTGT	Likely Path	2023-05-25	8	0	8		6-157150432-G-C	VUS lean LB	2023-06-05	-1
7-34014318-T-A	9			7-34014318-T-A	9			6-26093141-G-A	VUS		2				5-112175166-C-T	-6			14-35554990-A-G	VUS lean LB	2023-05-25	1	0	1		6-157256639-C-T	VUS lean LB	2023-06-05	-1
7-34091517-C-T	9			7-34091517-C-T	9			6-26157032-C-T	VUS lean LB		0				5-112175211-T-A	-9	2023-05-25		14-35568501-T-C	Likely Benign	2023-05-25	0	-3	-3		6-157431621-C-T	VUS lean LB	2023-06-05	-1
7-36435887-C-T	4			7-36435887-C-T	4			6-26157048-G-A	VUS lean LB		1				5-112175226-G-C	-5			14-35585819-A-G	VUS lean LB	2023-05-25	1	-1	0		6-157454311-G-A	VUS lean LB	2023-06-05	-1
7-36450671-C-T	0			7-36450671-C-T	0			6-30622594-C-G	Benign	45071	-9				5-112175240-G-C	-9	2023-05-25		14-35585864-T-C	VUS lean LB	2023-05-25	1	-1	0		6-157495222-G-A	VUS lean LB	2023-06-05	-1
7-36465621-TAG-T	0			7-36465621-TAG-T	0	2023-05-10		6-30627275-G-A	Likely Benign	45071	-4				5-112175503-C-A	-6			14-35585934-C-CT	Artifact	2023-05-25	8	0	8		6-157502276-C-G	VUS lean LB	2023-06-05	-1
7-36465622-A-T	0			7-36465622-A-T	0	2023-05-10		6-30632655-T-C	Benign	45071	-10				5-112175617-T-A	-9	2023-05-25		14-35585934-C-CT	VUS lean LP		8	-4	4		6-157511175-C-G	VUS lean LB	2023-06-05	-1
7-36465622-AG-TT	0			7-36465622-AG-TT	0	2023-05-10		6-30632919-T-C	Benign	45071	-10				5-112176184-T-C	-6			14-39509974-T-C	Likely Benign		0	-4	-4		6-157511276-G-C	VUS lean LB	2023-06-05	-1
7-36465623-G-T	0			7-36465623-G-T	0	2023-05-10		6-30633459-G-A	VUS lean LB	45071	1				5-112176196-G-A	-9	2023-05-25		14-39536375-A-C	Likely Path		8	0	8		6-157521859-C-T	VUS lean LB	2023-06-05	-1
7-36465624-A-T	0			7-36465624-A-T	0	2023-05-10		6-30638671-GCT-G	VUS lean LB	45071	1				5-112176541-C-G	-9	2023-05-25		14-45605535-G-A	VUS lean LB	2023-05-25	1	-2	-1		6-157521868-C-T	VUS lean LB	2023-06-05	-1
7-39379279-C-CA	8			7-39379279-C-CA	8			6-30638696-CG-C	Likely Path		8				5-112176556-G-A	-9	2023-05-25		14-45606290-C-T	Benign	2023-05-25	0	-10	-10		6-157521968-C-G	VUS lean LB	2023-06-05	-1
7-39379281-C-CAG	8			7-39379281-C-CAG	8			6-30638845-TTCC-T	Likely Benign	45071	-2				5-112176654-G-A	-5			14-45606290-C-T	Benign		0	-6	-6		6-157522229-G-T	VUS lean LB	2023-06-05	-1
7-39503864-AC-A	9			7-39503864-AC-A	9			6-30638894-C-T	Benign	45071	-10				5-112177427-G-A	2			14-45606387-A-G	Benign	2023-05-25	0	-10	-10		6-157522326-C-T	VUS lean LB	2023-06-05	-1
7-39991426-C-T	1			7-39991426-C-T	1			6-30640478-T-C	Benign	45071	-9				5-112177764-C-G	1	2023-05-25		14-45606387-A-G	Benign		0	-6	-6		6-157522359-C-T	VUS lean LB	2023-06-05	-1
7-42004244-T-A	-6			7-42004244-T-A	-6			6-30640738-G-A	Benign	45071	-10				5-112177764-C-G	-3	2023-05-25		14-45618049-C-A	VUS lean LB	2023-05-25	1	-2	-1		6-157527464-A-G	VUS lean LB	2023-06-05	-1
7-42004684-G-A	-6			7-42004684-G-A	-6			6-31725978-C-G	Benign		-8				5-112177801-A-C	-6			14-45620626-G-T	VUS lean LB	2023-05-25	1	0	1		6-157527803-G-A	VUS lean LB	2023-06-05	-1
7-42005007-G-A	-6			7-42005007-G-A	-6			6-31902017-AGT-A	Likely Path		8				5-112177817-T-C	-6			14-45623132-C-T	VUS lean LB		0	0	0		6-157527821-C-T	VUS lean LB	2023-06-05	-1
7-42005073-G-C	-5			7-42005073-G-C	-5			6-31902065-ATGGTGGACAGGGTCAGGAATCAGGAGTC-A	Pathogenic		20				5-112178164-A-T	-6			14-45623902-A-C	VUS lean LB	2023-05-25	1	-2	-1		6-157527849-G-T	VUS lean LB	2023-06-05	-1
7-42005869-C-T	-6			7-42005869-C-T	-6			6-31911439-G-A	VUS lean LB		-1				5-112178212-G-A	-9	2023-05-25		14-45628474-G-A	VUS lean LB	2023-05-25	1	-1	0		6-157527864-C-T	VUS lean LB	2023-06-05	-1
7-42007460-T-C	-6			7-42007460-T-C	-6			6-31934779-A-G	Likely Path		9				5-112179179-G-A	-5			14-45633578-G-A	VUS	2023-05-25	2	0	2		6-157528417-A-G	VUS lean LB	2023-06-05	-1
7-42012033-G-A	-6			7-42012033-G-A	-6			6-31936424-T-A	VUS lean LB		1				5-112179220-A-G	-6			14-45633647-A-G	VUS lean LB	2023-05-25	0	0	0		6-157528630-G-A	VUS lean LB	2023-06-05	-1
7-42063140-T-A	2			7-42063140-T-A	2			6-31964621-G-GCT	Likely Path		8				5-118813129-C-T	3	2023-05-25		14-45636162-CAG-C	Likely Path	2023-05-25	9	0	9		6-157528888-A-T	VUS lean LB	2023-06-05	-1
7-42063171-C-G	-5			7-42063171-C-G	-5			6-32006858-C-G	Likely Benign		-2				5-118844852-GA-G	9	2023-05-25		14-45636336-C-T	Likely Path	2023-05-25	8	0	8		6-1610738-G-A	VUS lean LB	2023-06-05	-1
7-42063199-G-A	-6			7-42063199-G-A	-6			6-32007203-T-A	Likely Path		9				5-118862893-CAG-C	9	2023-05-25		14-45636336-C-T	VUS lean LP		8	-4	4		6-1611494-A-G	VUS lean LB	2023-06-05	-1
7-42063209-T-G	9			7-42063209-T-G	9			6-32007887-G-T	VUS lean LB		0				5-118865588-G-A	9	2023-05-25		14-45639854-A-G	VUS lean LB	2023-05-25	1	-2	-1		6-1611801-C-T	VUS lean LB	2023-06-05	-1
7-42065858-T-C	-6			7-42065858-T-C	-6			6-32008500-G-A	Likely Benign		-4				5-118865594-A-G	0			14-45644347-C-T	VUS lean LB	2023-05-25	1	-2	-1		6-1612046-G-C	VUS lean LB	2023-06-05	-1
7-42088289-G-A	-6			7-42088289-G-A	-6			6-32008783-C-T	Pathogenic		13				5-1201932-G-A	1			14-45644402-G-A	Benign	2023-05-25	0	-10	-10		6-170595366-C-T	VUS lean LB	2023-06-05	-1
7-42088299-G-A	-6			7-42088299-G-A	-6			6-32008870-C-T	Pathogenic		17				5-1212453-G-A	5			14-45644402-G-A	Benign		0	-6	-6		6-24278433-C-T	VUS lean LB	2023-06-05	-1
7-42212258-C-T	-8			7-42212258-C-T	-8			6-32009787-A-G	VUS lean LB	45071	0				5-1216833-G-A	-8			14-45644428-G-T	Likely Benign	2023-05-25	1	-4	-3		6-30623029-C-G	VUS lean LB	2023-06-05	-1
7-44104896-C-T	0			7-44104896-C-T	0			6-32010286-G-C	Benign		-6				5-1221429-G-A	8			14-45644477-TAAAC-T	Likely Path	2023-05-25	8	0	8		6-30624769-C-T	VUS lean LB	2023-06-05	-1
7-44189591-G-T	0			7-44189591-G-T	0			6-32011283-C-T	Likely Benign		-5				5-122714124-T-A	9	2023-05-25		14-45644477-TAAAC-T	Likely Path		9	0	9		6-30630729-C-T	VUS lean LB	2023-06-05	-1
7-44192924-C-T	12			7-44192924-C-T	12			6-32011639-T-C	Benign		-12				5-122722358-G-A	-1	2023-05-25		14-45644615-TGA-T	Likely Path	2023-05-25	9	0	9		6-30632974-C-T	VUS lean LB	2023-06-05	-1
7-55270366-CA-C	-4			7-55270366-CA-C	-4			6-32015775-G-A	Benign		-6				5-122722359-T-A	1	2023-05-25		14-45644702-T-C	VUS lean LB	2023-05-25	0	-1	-1		6-30633382-G-C	VUS lean LB	2023-06-05	-1
7-6017324-G-A	-5			7-6017324-G-A	-5			6-32017308-C-A	VUS lean LB	45071	1				5-122722361-CCT-C	9	2023-05-25		14-45644741-G-A	VUS lean LB	2023-05-25	1	-1	0		6-30633387-G-A	VUS lean LB	2023-06-05	-1
7-6018314-TGA-T	8			7-6018314-TGA-T	8			6-32018039-T-TG	VUS lean LB	45071	1				5-122722362-C-A	9	2023-05-25		14-45644791-G-A	VUS lean LB	2023-05-25	1	-1	0		6-30638602-G-A	VUS lean LB	2023-06-05	-1
7-6018320-T-C	-6			7-6018320-T-C	-6			6-32021276-C-T	Benign		-6				5-122722363-TAG-AAA	8	2023-05-25		14-45644860-A-G	Benign	2023-05-25	0	-8	-8		6-30639017-C-T	VUS lean LB	2023-06-05	-1
7-6026457-T-A	0			7-6026457-T-A	0			6-32024437-TG-T	VUS lean LB	45071	1				5-122722365-G-A	0	2023-05-25		14-45645304-A-G	Likely Benign	2023-05-25	0	-2	-2		6-30639038-G-A	VUS lean LB	2023-06-05	-1
7-6026564-A-AT	13			7-6026564-A-AT	13			6-32024582-CA-C	VUS lean LB	45071	1				5-122722367-ATTT-A	0	2023-05-25		14-45645313-A-G	Likely Benign	2023-05-25	1	-4	-3		6-30640471-T-C	VUS lean LB	2023-06-05	-1
7-6026688-T-C	-6			7-6026688-T-C	-6			6-32024617-C-T	Benign		-6				5-122748088-C-T	1			14-45645672-C-T	VUS lean LB	2023-05-25	1	-2	-1		6-31928272-C-T	VUS lean LB	2023-06-05	-1
7-6026708-C-A	-5			7-6026708-C-A	-5			6-32024627-T-C	VUS lean LB		1				5-127477536-C-T	1			14-45645962-A-G	Likely Benign	2023-05-25	1	-3	-2		6-31928514-A-C	VUS lean LB	2023-06-05	-1
7-6026829-A-T	-5			7-6026829-A-T	-5			6-32024650-G-A	Benign	45071	-9				5-127516611-AG-A	8			14-45646118-T-C	Likely Benign	2023-05-25	1	-3	-2		6-31929036-G-A	VUS lean LB	2023-06-05	-1
7-6026906-C-T	-5			7-6026906-C-T	-5			6-32026108-CTGGGGCCT-C	VUS lean LB	45071	1				5-1294684-C-G	1			14-45650670-C-T	VUS lean LB	2023-05-25	0	-1	-1		6-31930284-G-A	VUS lean LB	2023-06-05	-1
7-6026959-G-C	-6			7-6026959-G-C	-6			6-32029253-A-G	Benign		-6				5-131553043-T-G	9			14-45653019-C-A	VUS lean LB	2023-05-25	1	-2	-1		6-31931296-T-A	VUS lean LB	2023-06-05	-1
7-6027116-C-T	-5			7-6027116-C-T	-5			6-32036313-T-A	Benign		-8				5-131553512-T-A	1			14-45653063-C-T	VUS lean LB	2023-05-25	0	-1	-1		6-31931500-G-A	VUS lean LB	2023-06-05	-1
7-6037000-C-G	1			7-6037000-C-G	1			6-32057054-G-A	Likely Path		9				5-134211055-GA-G	-8	2023-05-25		14-45653091-CAG-C	Likely Path	2023-05-25	8	0	8		6-31936251-C-T	VUS lean LB	2023-06-05	-1
7-6037051-G-A	9			7-6037051-G-A	9			6-32062851-A-G	VUS lean LB	45071	1				5-134211057-G-T	-10	2023-05-25		14-45653091-CAG-C	Likely Path		9	0	9		6-31937105-G-A	VUS lean LB	2023-06-05	-1
7-6037054-ACTG-A	1			7-6037054-ACTG-A	1			6-32062879-C-A	VUS lean LB		0				5-136963990-G-A	0			14-45654440-AG-A	Likely Path	2023-05-25	9	0	9		6-31937417-G-A	VUS lean LB	2023-06-05	-1
7-6037055-C-A	9			7-6037055-C-A	9			6-32062896-G-C	VUS lean LB		1				5-136973012-C-T	4			14-45658046-T-C	VUS lean LB	2023-05-25	1	-1	0		6-32009130-C-A	VUS lean LB	2023-06-05	-1
7-6037056-T-A	9			7-6037056-T-A	9			6-32063460-G-A	Benign		-6				5-136974782-C-T	1			14-45658082-TGAA-T	VUS	2023-05-25	2	0	2		6-32011258-T-C	VUS lean LB	2023-06-05	-1
7-6042144-C-T	-6			7-6042144-C-T	-6			6-32063678-A-G	Benign		-6				5-13753398-GA-G	0			14-45658155-C-T	Likely Path	2023-05-25	9	-2	7		6-32011283-C-T	VUS lean LB	2023-06-05	-1
7-6042237-C-T	-6			7-6042237-C-T	-6			6-32065890-C-T	Likely Benign		-5				5-13788974-C-T	1			14-45658155-C-T	Likely Path		9	0	9		6-32011634-G-C	VUS lean LB	2023-06-05	-1
7-6045549-C-A	11			7-6045549-C-A	11			6-32362602-TTGTGACCCTTAGCAATGTCTGCA-T	Likely Path		9				5-137896580-C-CT	-8	2023-05-25		14-45658326-C-T	Likely Path	2023-05-25	8	-2	6		6-32012194-C-T	VUS lean LB	2023-06-05	-1
7-6431637-T-C	1			7-6431637-T-C	1			6-32364044-GGT-AGA	Likely Benign		-2				5-137897264-C-T	-5			14-45658326-C-T	VUS lean LB		8	-8	0		6-32018012-C-T	VUS lean LB	2023-06-05	-1
7-65426051-C-A	9			7-65426051-C-A	9			6-32370726-AC-A	VUS lean LB		0				5-137902745-C-A	3			14-45658496-G-A	Likely Benign	2023-05-25	1	-5	-4		6-32024650-G-A	VUS lean LB	2023-06-05	-1
7-66459273-T-A	0			7-66459273-T-A	0			6-32373064-C-T	VUS lean LB		0				5-137906768-A-T	-2	2023-05-25		14-45665431-A-T	VUS lean LB	2023-05-25	1	-2	-1		6-32056801-C-T	VUS lean LB	2023-06-05	-1
7-72985225-TA-T	9			7-72985225-TA-T	9			6-32551935-G-C	VUS lean LB		0				5-13868102-CT-C	9			14-45665611-T-C	VUS lean LB	2023-05-25	0	-1	-1		6-35420381-C-G	VUS lean LB	2023-06-05	-1
7-72987723-GGTGT-G	9			7-72987723-GGTGT-G	9			6-32557502-G-GGGCTTCAGACACACCATGCTAAGGAGCATGACAGGTCCAGGGCCCAGAGGGGCAGTCAAGTCTCACTCAGCGAGAACTATGACCCTGCTCCACCCATATTCCAA	Likely Path		8				5-13894754-C-T	-4			14-45665740-A-AG	Likely Path	2023-05-25	9	0	9		6-35423598-C-T	VUS lean LB	2023-06-05	-1
7-72988454-T-C	9			7-72988454-T-C	9			6-33157139-G-A	Likely Path		9				5-140502486-GA-G	4			14-45667881-C-T	VUS lean LB	2023-05-25	1	-1	0		6-35423810-A-C	VUS lean LB	2023-06-05	-1
7-72988896-G-A	1			7-72988896-G-A	1			6-34392507-C-T	Benign		-6				5-140907256-C-A	8			14-45667921-C-T	Likely Path	2023-05-25	8	0	8		6-35427124-C-T	VUS lean LB	2023-06-05	-1
7-73021696-C-A	0			7-73021696-C-A	0			6-35425714-G-GC	VUS lean LP		4				5-141693948-G-A	-9	2023-05-25		14-45667921-C-T	VUS lean LP		8	-4	4		6-35428391-G-T	VUS lean LB	2023-06-05	-1
7-73038686-A-AT	9			7-73038686-A-AT	9			6-35980126-C-A	VUS lean LB		1				5-141694698-G-A	-6			14-45668081-A-T	VUS lean LB	2023-05-25	0	-1	-1		6-42934036-G-A	VUS lean LB	2023-06-05	-1
7-73038687-C-CAT	9			7-73038687-C-CAT	9			6-38838306-AACCATCC-A	Likely Path		8				5-141694722-T-G	4	2023-05-25		14-45669105-T-C	Likely Benign	2023-05-25	0	-2	-2		6-42946065-G-A	VUS lean LB	2023-06-05	-1
7-73097258-CG-C	9			7-73097258-CG-C	9			6-38998103-C-T	VUS lean LP		4				5-147204266-T-G	-4			14-50052665-T-C	VUS lean LB	2023-05-25	1	-1	0		6-42946744-C-T	VUS lean LB	2023-06-05	-1
7-73097602-T-C	-4			7-73097602-T-C	-4			6-39847153-C-A	Benign		-8				5-147211140-T-A	1			14-50052737-G-C	VUS lean LB	2023-05-25	1	0	1		6-44376305-T-C	VUS lean LB	2023-06-05	-1
7-73442522-C-A	-4			7-73442522-C-A	-4			6-39880033-C-T	VUS lean LP		4				5-147477438-C-T	0			14-50606686-ATTGAC-A	Likely Path		8	0	8		6-44390419-G-A	VUS lean LB	2023-06-05	-1
7-73457369-G-A	-6			7-73457369-G-A	-6			6-39893576-C-T	Likely Benign		-4				5-147498024-C-T	0			14-54416836-T-C	VUS lean LB	2023-05-25	1	0	1		6-44392279-A-C	VUS lean LB	2023-06-05	-1
7-73459558-G-A	-5			7-73459558-G-A	-5			6-42689706-G-A	Likely Benign		-4				5-147796726-G-A	-4			14-54416910-A-G	VUS	2023-05-25	2	0	2		6-51483904-G-A	VUS lean LB	2023-06-05	-1
7-73462886-G-A	-6			7-73462886-G-A	-6			6-42689786-G-A	VUS lean LB		1				5-148388512-C-T	-8			14-54417088-G-T	VUS lean LB	2023-05-25	1	-2	-1		6-51484027-T-C	VUS lean LB	2023-06-05	-1
7-73469098-C-T	-6			7-73469098-C-T	-6			6-42689979-T-C	Benign		-8				5-148406435-G-A	4			14-54417362-G-T	VUS lean LB	2023-05-25	0	-1	-1		6-51491897-T-C	VUS lean LB	2023-06-05	-1
7-73470652-C-T	-12			7-73470652-C-T	-12			6-42932667-TCTGTTGTGGGATACAGGAAGAAACAGAGTTGGCATCACCTCCTCCCTCGAAAGCCAGTGCTGACCAGCTCATCCTGCATGTTGCATGCATCCCCTAAGCATCCCAAGGCCCAAGCCCTTCGCAGTCTTCCTCTAACAGAGCATAC-T	VUS lean LB		1				5-148407322-C-T	-4			14-54418558-G-A	VUS lean LB	2023-05-25	1	0	1		6-51524014-C-T	VUS lean LB	2023-06-05	-1
7-73477690-G-A	-6			7-73477690-G-A	-6			6-42932890-TCTTTAGGGAGATAGGCAGGTATAAGTTTCAGGGAGCCCAGCCATGAGGGGTGAAGGAGGCACAAAATGAGGGTGGAGATGAGCAGTACAAGGGGCCCAC-T	VUS lean LB		1				5-148422281-A-G	-8			14-54418617-C-CT	Likely Path	2023-05-25	9	0	9		6-51524127-G-A	VUS lean LB	2023-06-05	-1
7-73668611-C-A	9			7-73668611-C-A	9			6-42934185-TCTAGGAGATGGAAAGTGCGTGGTTGGGATATGCTCTTGGAGGGGCTCCTGTCCCACCTCCAAGGACTTGGTCTCCAC-T	VUS lean LB		1				5-149278064-C-A	1			14-54418728-C-T	VUS lean LB	2023-05-25	0	-1	-1		6-51613012-C-T	VUS lean LB	2023-06-05	-1
7-74159279-A-AAACCTGAACT	9			7-74159279-A-AAACCTGAACT	9			6-42935188-C-T	Benign		-6				5-149323933-G-T	-4			14-55312502-C-T	Likely Benign		0	-4	-4		6-51618116-G-T	Review		-1
7-74191612-GGT-G	-4			7-74191612-GGT-G	-4			6-42936151-C-G	VUS lean LB		1				5-149359991-C-T	-4			14-57046713-C-G	VUS lean LB	2023-05-25	1	-1	0		6-51656155-C-T	VUS lean LB	2023-06-05	-1
7-74193665-T-G	-5			7-74193665-T-G	-5			6-42936675-T-TG	Likely Path		9				5-150029068-CA-C	9			14-57046765-C-T	VUS lean LB	2023-05-25	1	-2	-1		6-51701255-C-T	VUS lean LB	2023-06-05	-1
7-74202933-C-T	-6			7-74202933-C-T	-6			6-42937536-CCACCTGTGAAAGGTAATAAAAAGCTTTCGTTTCTAAAAATCGTTTCTACCCCCTGCGCTGGTCTACACCCATCCTTGGGGCCT-C	VUS lean LB		1				5-150696539-ACG-A	9			14-57052447-A-AAACCTTCTAACTGTTGCTAATTTTTCCGTAGGTTGCCCATCCTCCTGGCTATCCTTTGTTCACGCCAC	Likely Path	2023-05-25	8	0	8		6-51712704-G-A	VUS lean LB	2023-06-05	-1
7-75583500-T-C	9			7-75583500-T-C	9			6-42937685-C-T	Likely Benign		-5				5-150696542-TGGTGA-T	9			14-57052478-G-C	Likely Path	2023-05-25	8	0	8		6-51732861-T-C	VUS lean LB	2023-06-05	-1
7-75601829-G-A	1			7-75601829-G-A	1			6-42946204-T-C	Benign		-6				5-150723805-AGGTG-A	8			14-57052478-G-C	Likely Path		9	0	9		6-51771023-C-T	VUS lean LB	2023-06-05	-1
7-75609659-C-T	-6			7-75609659-C-T	-6			6-43498563-CTG-C	VUS lean LB		1				5-150727019-C-T	0			14-57070575-G-A	VUS lean LB	2023-05-25	1	-1	0		6-51777280-A-C	VUS lean LB	2023-06-05	-1
7-75610880-C-T	-8			7-75610880-C-T	-8			6-43638653-C-T	Likely Path		8				5-156895736-C-A	-4			14-57070598-G-GGC	Likely Path	2023-05-25	9	0	9		6-51882270-G-A	VUS lean LB	2023-06-05	-1
7-75611424-G-A	-4			7-75611424-G-A	-4			6-44360565-TGTAA-T	Likely Path	45071	8				5-167927596-G-GA	8			14-57075827-C-T	VUS lean LB	2023-05-25	1	-1	0		6-51889373-G-A	VUS lean LB	2023-06-05	-1
7-75611540-A-T	4			7-75611540-A-T	4			6-44361309-G-A	Benign	45071	-9				5-168201341-CG-C	9			14-57078962-G-A	Likely Path	2023-05-25	8	0	8		6-51889754-G-A	VUS lean LB	2023-06-05	-1
7-75612866-G-C	-4			7-75612866-G-C	-4			6-44374056-A-G	Benign	45071	-9				5-176048219-G-T	-4			14-57083934-T-C	VUS lean LB	2023-05-25	1	-1	0		6-51890149-C-T	VUS lean LB	2023-06-05	-1
7-80292321-T-TATCA	4			7-80292321-T-TATCA	4			6-47544831-ATAAG-A	Likely Path		9				5-176636878-C-T	-6			14-57084016-G-T	Likely Path	2023-05-25	8	0	8		6-51893148-G-A	VUS lean LB	2023-06-05	-1
7-80302109-TG-T	4			7-80302109-TG-T	4			6-51483962-G-A	VUS lean LP		4				5-176637090-G-T	-10	2023-05-25		14-57084016-G-T	Likely Path		9	0	9		6-51909776-G-A	VUS lean LB	2023-06-05	-1
7-83023615-G-T	-6			7-83023615-G-T	-6			6-51484077-G-C	Likely Path		8				5-176637569-C-T	-9	2023-05-25		14-57092111-C-T	VUS lean LB	2023-05-25	0	-1	-1		6-51913285-T-C	VUS lean LB	2023-06-05	-1
7-83037744-G-A	3			7-83037744-G-A	3			6-51484108-C-T	Likely Path		9				5-176638235-T-C	-9	2023-05-25		14-57099885-G-A	Likely Benign	2023-05-25	0	-2	-2		6-51913367-G-A	VUS lean LB	2023-06-05	-1
7-83590806-G-A	-5			7-83590806-G-A	-5			6-51491840-G-A	VUS lean LP	45071	5				5-176638468-G-A	-5			14-57101646-C-T	VUS lean LB	2023-05-25	1	-1	0		6-51914969-C-T	VUS lean LB	2023-06-05	-1
7-83590941-T-C	-5			7-83590941-T-C	-5			6-51491898-CT-C	Likely Path		9				5-176638783-C-A	-1	2023-05-25		14-57103309-C-T	VUS lean LB	2023-05-25	1	-1	0		6-51924758-G-A	VUS lean LB	2023-06-05	-1
7-83592532-G-T	-6			7-83592532-G-T	-6			6-51512889-G-A	Likely Benign		-5				5-176638964-G-C	-5			14-58894351-T-G	Likely Benign	2023-05-25	0	-4	-4		6-51927457-G-C	VUS lean LB	2023-06-05	-1
7-83614751-C-G	9			7-83614751-C-G	9			6-51513881-ACCTGCTCATCCAAAAATACCAATTGTGGCTGCACTGGAAGCTCATTTCCCACTTCTCCAT-A	VUS lean LB		1				5-176639122-G-C	-6			14-58894481-C-G	VUS lean LB	2023-05-25	1	0	1		6-51929828-G-A	VUS lean LB	2023-06-05	-1
7-83631273-G-A	-5			7-83631273-G-A	-5			6-51524065-C-T	Benign		-6				5-176671221-A-G	-5			14-58894952-T-G	VUS lean LB	2023-05-25	1	-1	0		6-51930882-G-A	VUS lean LB	2023-06-05	-1
7-83631351-C-T	-6			7-83631351-C-T	-6			6-51609303-A-G	Benign		-8				5-176675193-G-A	-9	2023-05-25		14-58895075-T-TC	Likely Path		8	0	8		6-51934329-C-T	VUS lean LB	2023-06-05	-1
7-87041333-C-T	2			7-87041333-C-T	2			6-51612998-T-G	VUS lean LB		1				5-176675289-C-T	-6			14-58895187-T-A	VUS lean LB	2023-05-25	0	-1	-1		6-51944809-G-A	VUS lean LB	2023-06-05	-1
7-87053289-G-A	-4			7-87053289-G-A	-4			6-51612999-C-A	Benign		-6				5-176684004-C-T	0	2023-05-25		14-58896138-T-C	Benign	2023-05-25	0	-10	-10		6-51947977-A-G	VUS lean LB	2023-06-05	-1
7-87069546-T-C	-8			7-87069546-T-C	-8			6-51613044-G-A	VUS lean LB		1				5-176684044-G-A	-5			14-58896138-T-C	Benign		0	-6	-6		6-51949683-C-A	VUS lean LB	2023-06-05	-1
7-87074281-G-GA	4			7-87074281-G-GA	4			6-51613095-G-A	Likely Path		9				5-176687030-C-T	-6			14-58899156-AG-A	VUS lean LB	2023-05-25	8	-8	0		6-70407478-C-G	VUS lean LB	2023-06-05	-1
7-87076396-G-A	-4			7-87076396-G-A	-4			6-51640616-TG-T	Likely Path		9				5-176707803-T-TG	9	2023-05-25		14-58899156-AG-A	Likely Path		8	0	8		6-70423578-T-C	VUS lean LB	2023-06-05	-1
7-91852147-G-T	9			7-91852147-G-T	9			6-51640639-T-C	Likely Benign		-5				5-176721869-G-C	-5			14-58908018-A-G	VUS lean LB	2023-05-25	1	-2	-1		6-7229248-C-T	VUS lean LB	2023-06-05	-1
7-92120691-TAAAG-T	9			7-92120691-TAAAG-T	9			6-51656049-C-T	VUS lean LP	45071	4				5-176722277-C-T	-9	2023-05-25		14-58908018-A-G	Benign		0	-8	-8		6-7230053-C-G	VUS lean LB	2023-06-05	-1
7-92120762-TAAGA-T	9			7-92120762-TAAGA-T	9			6-51656157-C-A	Likely Path		7				5-176813117-T-TG	8			14-58909432-G-A	Likely Benign	2023-05-25	0	-2	-2		6-7231469-G-A	VUS lean LB	2023-06-05	-1
7-92123826-C-T	-6			7-92123826-C-T	-6			6-51712759-T-C	Likely Benign		-5				5-176813474-G-A	2			14-58909435-T-C	Benign	2023-05-25	0	-10	-10		6-7231991-A-C	VUS lean LB	2023-06-05	-1
7-92126079-GT-G	9			7-92126079-GT-G	9			6-51720858-G-A	Likely Benign		-5				5-176813499-T-C	4			14-58909435-T-C	Benign		0	-6	-6		6-7240824-A-G	VUS lean LB	2023-06-05	-1
7-92132483-T-TA	4			7-92132483-T-TA	4			6-51750777-A-T	Benign		-6				5-176814875-G-A	8			14-58910876-C-A	VUS lean LB	2023-05-25	1	-2	-1		6-7246765-C-T	VUS lean LB	2023-06-05	-1
7-92140324-C-G	-5			7-92140324-C-G	-5			6-51768399-A-T	Likely Benign		-4				5-176823782-T-A	-4			14-58910876-C-A	VUS lean LB		1	0	1		6-7246912-C-T	VUS lean LB	2023-06-05	-1
7-92147168-T-C	1			7-92147168-T-C	1			6-51776608-T-C	Benign		-6				5-176829461-C-T	4			14-58915191-A-T	VUS lean LB	2023-05-25	1	-2	-1		6-7247169-C-G	VUS lean LB	2023-06-05	-1
7-92732829-T-TA	8			7-92732829-T-TA	8			6-51777285-T-G	Benign		-6				5-176940797-CT-C	9			14-58915191-A-T	Benign		0	-8	-8		6-7247173-A-C	VUS lean LB	2023-06-05	-1
7-92733251-GT-G	8			7-92733251-GT-G	8			6-51798908-C-T	VUS	45071	3				5-177638965-T-A	-8			14-58917432-A-T	Benign	2023-05-25	0	-10	-10		7-121944112-A-T	VUS lean LB	2023-06-05	-1
7-92733906-C-T	1			7-92733906-C-T	1			6-51824680-G-GT	Pathogenic		17				5-178413394-G-A	4			14-58917432-A-T	Benign		0	-6	-6		7-128852269-A-C	Artifact	2023-06-05	-1
7-92734256-AT-A	9			7-92734256-AT-A	9			6-51889474-C-T	Likely Benign		-3				5-179263445-C-T	-8			14-58917453-C-A	Likely Path	2023-05-25	9	0	9		7-130044435-G-C	VUS lean LB	2023-06-05	-1
7-92762790-G-GT	9			7-92762790-G-GT	9			6-51889738-G-A	Likely Path		9				5-218471-A-C	1			14-58924680-T-G	VUS lean LB	2023-05-25	1	-2	-1		7-1513208-G-A	VUS lean LB	2023-06-05	-1
7-92764069-G-A	0			7-92764069-G-A	0			6-51890279-G-T	Likely Path		9				5-223624-C-T	12			14-58926795-T-A	VUS lean LB	2023-05-25	1	-1	0		7-1514428-C-G	VUS lean LB	2023-06-05	-1
7-93055734-GT-G	4			7-93055734-GT-G	4			6-51890732-G-A	Benign		-6				5-225678-G-A	9			14-58927795-T-C	VUS lean LB	2023-05-25	1	0	1		7-1517283-G-A	VUS lean LB	2023-06-05	-1
7-94033879-A-T	0			7-94033879-A-T	0			6-51890841-TG-T	VUS lean LP		4				5-240574-C-T	8			14-58932550-T-C	Benign	2023-05-25	0	-10	-10		7-1518125-G-A	VUS lean LB	2023-06-05	-1
7-98490095-G-T	9			7-98490095-G-T	9			6-51890922-C-G	Benign		-6				5-256483-CTT-C	8			14-58932550-T-C	Benign		0	-6	-6		7-1518525-C-A	VUS lean LB	2023-06-05	-1
7-98491422-C-T	-6			7-98491422-C-T	-6			6-51907901-G-A	Benign		-6				5-36961680-C-T	-6			14-58934534-C-G	VUS lean LB	2023-05-25	1	0	1		7-1519104-G-A	VUS lean LB	2023-06-05	-1
7-98495372-C-G	9			7-98495372-C-G	9			6-51908530-T-C	Likely Path		9				5-36962301-G-A	-8	2023-05-25		14-58949223-AC-TT	Artifact	2023-05-25	0	0	0		7-1519260-C-T	VUS lean LB	2023-06-05	-1
7-98507839-C-CA	9			7-98507839-C-CA	9			6-51913314-G-A	Likely Path	45071	9				5-36976160-A-G	-5			14-58949425-T-A	VUS lean LB	2023-05-25	1	-2	-1		7-152345929-C-T	VUS lean LB	2023-06-05	-1
7-98507898-G-A	-6			7-98507898-G-A	-6			6-51915040-C-A	Likely Benign		-5				5-36985202-A-G	-6			14-58953728-A-G	VUS lean LB	2023-05-25	1	-2	-1		7-1523651-C-G	VUS lean LB	2023-06-05	-1
7-98508145-T-C	-5			7-98508145-T-C	-5			6-51923244-TG-T	Likely Path		9				5-36986183-C-A	-9	2023-05-25		14-58954646-G-C	VUS lean LB	2023-05-25	1	-2	-1		7-1524835-T-C	VUS lean LB	2023-06-05	-1
7-98508227-T-C	-6			7-98508227-T-C	-6			6-51923404-G-A	Benign		-6				5-37000579-GGAA-G	3	2023-05-25		14-58955442-A-C	VUS lean LB	2023-05-25	1	-2	-1		7-1527511-G-A	VUS lean LB	2023-06-05	-1
7-98515113-C-T	-5			7-98515113-C-T	-5			6-51924836-G-A	Likely Path		7				5-37000623-G-A	-6			14-58956892-T-TA	Likely Path	2023-05-25	8	0	8		7-1535118-T-C	VUS lean LB	2023-06-05	-1
7-98515119-C-G	-6			7-98515119-C-G	-6			6-51929798-T-C	VUS lean LB	45071	0				5-37002764-GTGA-G	3	2023-05-25		14-58956892-T-TA	Likely Path		9	0	9		7-1538431-C-T	VUS lean LB	2023-06-05	-1
7-98545948-G-T	-6			7-98545948-G-T	-6			6-51929841-T-A	Benign		-6				5-37006546-A-G	-6			14-58958882-A-C	VUS lean LB	2023-05-25	1	-1	0		7-1539874-G-A	VUS lean LB	2023-06-05	-1
7-98545951-G-A	-6			7-98545951-G-A	-6			6-51935807-T-C	Pathogenic	45071	13				5-37022190-G-T	7	2023-05-25		14-58965658-G-A	VUS lean LB	2023-05-25	1	-2	-1		7-1542696-C-T	VUS lean LB	2023-06-05	-1
7-98552794-C-G	2			7-98552794-C-G	2			6-51947197-G-C	VUS lean LB		1				5-37022353-T-C	5	2023-05-25		14-58965658-G-A	Benign		0	-8	-8		7-1542704-G-A	VUS lean LB	2023-06-05	-1
7-98554070-G-A	-6			7-98554070-G-A	-6			6-51947999-G-A	VUS lean LB		1				5-37036474-T-C	1	2023-05-25		14-59003721-TCAG-T	Artifact	2023-05-25	0	0	0		7-158424386-C-A	VUS lean LB	2023-06-05	-1
7-98554138-C-G	-6			7-98554138-C-G	-6			6-52317589-CATCAGACTTTG-C	Likely Path		8				5-37044446-T-C	-9	2023-05-25		14-59003721-TCAG-T	Benign		0	-8	-8		7-158447891-T-A	VUS lean LB	2023-06-05	-1
7-98555703-G-A	-6			7-98555703-G-A	-6			6-56482783-C-CCT	Benign		-8				5-37046223-G-T	2			14-59006831-C-T	Likely Benign	2023-05-25	0	-4	-4		7-158449380-G-A	Review		-1
7-98558922-G-A	-6			7-98558922-G-A	-6			6-6152046-C-T	VUS lean LB		1				5-37121858-G-A	8	2023-05-25		14-59006832-G-A	VUS lean LB	2023-05-25	0	-1	-1		7-158473422-T-C	VUS lean LB	2023-06-05	-1
7-98562344-G-A	-6			7-98562344-G-A	-6			6-6167822-C-T	Benign		-8				5-37121887-C-A	9	2023-05-25		14-59006845-G-A	Likely Benign	2023-05-25	1	-4	-3		7-158483352-C-A	VUS lean LB	2023-06-05	-1
7-98565269-C-A	9			7-98565269-C-A	9			6-64430590-TAATTTTGCCAACAAAATTGG-T	Likely Path		9				5-37142583-C-G	8	2023-05-25		14-59014588-C-G	Likely Path	2023-05-25	9	-2	7		7-158486030-T-C	VUS lean LB	2023-06-05	-1
7-98574613-A-T	-5			7-98574613-A-T	-5			6-65523270-C-A	Likely Path		8				5-37142583-C-G	4			14-59014588-C-G	Likely Path		9	0	9		7-27238811-C-T	VUS lean LB	2023-06-05	-1
7-98579491-G-T	9			7-98579491-G-T	9			6-65767506-C-T	VUS lean LB		0				5-37157424-G-A	-8			14-59014655-G-A	VUS lean LB	2023-05-25	1	-1	0		7-27238958-G-C	VUS lean LB	2023-06-05	-1
7-98581985-C-A	-6			7-98581985-C-A	-6			6-66044874-T-C	Likely Benign		-4				5-37157912-A-T	9	2023-05-25		14-59105131-G-A	VUS lean LB	2023-05-25	1	-2	-1		7-27239054-C-T	VUS lean LB	2023-06-05	-1
7-98609056-C-G	-6			7-98609056-C-G	-6			6-66115233-G-A	VUS lean LB		1				5-37183024-C-T	8	2023-05-25		14-59105161-G-A	Likely Benign	2023-05-25	0	-4	-4		7-27239311-G-C	VUS lean LB	2023-06-05	-1
7-98609095-C-T	-7			7-98609095-C-T	-7			6-70411361-TC-T	Pathogenic	45071	16				5-37185175-TG-T	9	2023-05-25		14-59105183-A-G	VUS lean LB	2023-05-25	1	-2	-1		7-33312692-A-G	VUS lean LB	2023-06-05	-1
7-99017715-G-A	9			7-99017715-G-A	9			6-70423571-C-T	Likely Path		9				5-37186398-A-AC	9			14-59108366-G-A	VUS lean LB	2023-05-25	1	-1	0		7-33545078-A-G	VUS lean LB	2023-06-05	-1
8-100146901-G-T	-4			8-100146901-G-T	-4			6-70423600-C-CCT	Likely Path		9				5-37186400-AGTGTCTG-A	9			14-59112104-C-T	VUS lean LP	2023-05-25	5	0	5		7-33573668-A-G	VUS lean LB	2023-06-05	-1
8-100791158-G-A	-8			8-100791158-G-A	-8			6-70451676-C-T	VUS lean LB		1				5-37187515-C-T	8	2023-05-25		14-59112481-C-T	VUS lean LB	2023-05-25	1	-1	0		7-33644820-C-A	VUS lean LB	2023-06-05	-1
8-100844596-G-T	9			8-100844596-G-T	9			6-70981381-C-A	Likely Path		8				5-37201734-C-CTGGAAGATACAAGCCGAATGGCACTAAGCCCCACAGTCTTTTACTGAAGTCCT	9	2023-05-25		14-59112598-G-T	Likely Benign	2023-05-25	0	-2	-2		7-34009947-G-A	VUS lean LB	2023-06-05	-1
8-103244459-C-G	4			8-103244459-C-G	4			6-72984083-C-T	VUS lean LP		4				5-37206352-AAC-A	8	2023-05-25		14-59112696-TGCCAAAAACGGCCAA-T	Likely Path	2023-05-25	7	0	7		7-34097758-A-G	VUS lean LB	2023-06-05	-1
8-103244460-G-A	3			8-103244460-G-A	3			6-74190719-G-T	Likely Path		9				5-37221548-G-A	1			14-59112704-A-C	VUS lean LB	2023-05-25	1	-2	-1		7-34125573-G-C	VUS lean LB	2023-06-05	-1
8-103250866-TC-T	8			8-103250866-TC-T	8			6-7542230-T-TA	Likely Path		9				5-37224373-G-A	9	2023-05-25		14-59112721-G-C	VUS lean LB	2023-05-25	0	-1	-1		7-34192747-G-A	VUS lean LB	2023-06-05	-1
8-10465490-C-A	8			8-10465490-C-A	8			6-7542253-G-A	Benign		-6				5-37224757-G-A	8	2023-05-25		14-59112885-T-A	VUS lean LB	2023-05-25	1	-2	-1		7-42004404-T-A	VUS lean LB	2023-06-05	-1
8-10465649-G-A	0			8-10465649-G-A	0			6-7563983-T-A	Benign		-6				5-37226877-TA-T	9	2023-05-25		14-59113042-C-T	VUS lean LB	2023-05-25	1	-1	0		7-42004473-C-T	VUS lean LB	2023-06-05	-1
8-10465787-G-A	4			8-10465787-G-A	4			6-7565597-G-A	Benign		-6				5-37226913-A-C	8	2023-05-25		14-59113087-C-T	VUS lean LB	2023-05-25	1	-1	0		7-42004527-C-G	VUS lean LB	2023-06-05	-1
8-10467586-GTT-G	4			8-10467586-GTT-G	4			6-7568079-G-A	Benign		-6				5-37244553-AT-A	8	2023-05-25		14-59113243-T-C	VUS lean LB	2023-05-25	1	-1	0		7-42004619-G-A	VUS lean LB	2023-06-05	-1
8-10470419-G-A	8			8-10470419-G-A	8			6-7572230-A-T	Likely Benign		-2				5-37244553-AT-A	4			14-59113312-G-A	VUS lean LB	2023-05-25	1	-1	0		7-42004911-A-G	VUS lean LB	2023-06-05	-1
8-10480101-A-G	4			8-10480101-A-G	4			6-7575527-G-C	Likely Path		9				5-37834924-C-A	1	2023-05-25		14-59113592-A-G	VUS lean LB	2023-05-25	1	-2	-1		7-42005085-C-G	VUS lean LB	2023-06-05	-1
8-10480385-G-GA	0			8-10480385-G-GA	0			6-7576569-T-C	Benign		-6				5-38481703-G-T	-6			14-61113189-G-A	VUS lean LB	2023-05-25	1	0	1		7-42005501-G-A	VUS lean LB	2023-06-05	-1
8-10480387-G-GA	0			8-10480387-G-GA	0			6-7576580-A-G	Likely Benign		-5				5-38490385-G-A	8	2023-05-25		14-61113218-A-G	VUS lean LB	2023-05-25	1	0	1		7-42012039-C-T	VUS lean LB	2023-06-05	-1
8-109001407-G-A	9			8-109001407-G-A	9			6-7577213-G-A	Benign		-6				5-38493836-G-T	-6			14-61115569-T-G	VUS lean LB	2023-05-25	0	-1	-1		7-42085063-C-T	VUS lean LB	2023-06-05	-1
8-11403576-C-A	1			8-11403576-C-A	1			6-7579933-G-A	Benign		-6				5-38510565-C-T	9	2023-05-25		14-61115610-C-A	VUS	2023-05-25	3	0	3		7-72856615-T-C	VUS lean LB	2023-06-05	-1
8-11405607-A-AG	9			8-11405607-A-AG	9			6-7580351-A-T	Likely Path		9				5-38924673-C-T	8			14-61446300-CTATT-C	Pathogenic		12	0	12		7-72856794-C-T	VUS lean LB	2023-06-05	-1
8-11566308-C-T	1			8-11566308-C-T	1			6-7580878-G-T	Likely Benign		-5				5-39289004-A-AG	8			14-64691743-C-T	VUS lean LB		1	-1	0		7-72858428-G-T	VUS lean LB	2023-06-05	-1
8-116599271-G-A	-4			8-116599271-G-A	-4			6-7581032-C-T	Likely Benign		-5				5-39316025-AG-A	4			14-65252552-G-A	Benign		0	-8	-8		7-72880672-C-T	VUS lean LB	2023-06-05	-1
8-117859937-T-A	-6			8-117859937-T-A	-6			6-7581485-G-A	Benign		-6				5-39331905-A-C	9			14-65544279-A-C	VUS lean LB		1	0	1		7-72891329-T-C	VUS lean LB	2023-06-05	-1
8-117861258-G-A	-6			8-117861258-G-A	-6			6-7583264-G-C	VUS lean LB		-1				5-39342214-G-T	4			14-65569226-C-A	VUS lean LB		1	0	1		7-72891495-T-C	VUS lean LB	2023-06-05	-1
8-117868523-A-C	-6			8-117868523-A-C	-6			6-7583375-C-T	Benign		-6				5-40945362-TACGTCGACAGA-T	4			14-68189397-C-T	VUS lean LB		1	0	1		7-72892371-C-T	VUS lean LB	2023-06-05	-1
8-117868527-A-C	-6			8-117868527-A-C	-6			6-7583885-T-C	Benign		-6				5-40955530-G-C	-4			14-68195950-G-A	Likely Benign		0	-4	-4		7-72892479-T-A	VUS lean LB	2023-06-05	-1
8-117868528-C-A	9			8-117868528-C-A	9			6-7585694-G-C	Benign		-6				5-40959549-A-T	4			14-74538114-A-G	VUS lean LB		1	0	1		7-72952320-C-T	VUS lean LB	2023-06-05	-1
8-119123086-G-A	1			8-119123086-G-A	1			6-7585795-C-A	Likely Benign		-5				5-40959622-C-A	-8			14-76230966-C-CT	Likely Path		9	0	9		7-72987718-G-C	VUS lean LB	2023-06-05	-1
8-125551428-A-G	-4			8-125551428-A-G	-4			6-7585796-C-G	Benign		-6				5-42689043-CTT-C	9			14-76452130-A-T	VUS lean LB	2023-05-25	1	0	1		7-73085680-T-C	VUS lean LB	2023-06-05	-1
8-126036860-TACAGC-T	8			8-126036860-TACAGC-T	8			6-7586009-C-CAG	Likely Path		8				5-42711408-T-C	-4			14-76452138-T-G	VUS lean LB	2023-05-25	1	-2	-1		7-73097106-A-C	VUS lean LB	2023-06-05	-1
8-13133870-G-A	8			8-13133870-G-A	8			6-7586010-TCC-T	Likely Path		8				5-433967-G-A	9			14-76452477-G-A	VUS lean LB	2023-05-25	1	0	1		7-73097492-C-T	VUS lean LB	2023-06-05	-1
8-140922435-G-A	9			8-140922435-G-A	9			6-76599857-G-GA	VUS lean LP		4				5-44388510-A-G	5	2023-05-25		14-76488668-A-C	Likely Path	2023-05-25	8	0	8		7-73123013-C-A	Artifact	2023-06-05	-1
8-141566342-G-A	1			8-141566342-G-A	1			6-76751759-A-AT	Likely Path		8				5-52358761-T-A	9			14-76488668-A-C	Likely Path		9	0	9		7-73123400-C-T	VUS lean LB	2023-06-05	-1
8-143957655-A-C	9			8-143957655-A-C	9			6-79752583-G-T	VUS lean LB		0				5-53751864-CT-C	8			14-76488699-A-T	VUS lean LB	2023-05-25	1	-1	0		7-73457005-C-T	VUS lean LB	2023-06-05	-1
8-143957658-G-C	2			8-143957658-G-C	2			6-80878622-C-T	VUS lean LB		1				5-56168650-A-G	9			14-76488705-A-AG	Likely Path	2023-05-25	8	0	8		7-73457369-G-A	VUS lean LB	2023-06-05	-1
8-143958613-G-A	8			8-143958613-G-A	8			6-85446573-C-A	Likely Path	45071	9				5-60214170-C-T	9	2023-05-25		14-76488705-A-AG	Likely Path		9	0	9		7-73459558-G-A	VUS lean LB	2023-06-05	-1
8-144811340-G-A	4			8-144811340-G-A	4			6-85446657-G-A	Likely Path	45071	7				5-70936845-G-A	-4			14-76524970-C-CT	Likely Benign	2023-05-25	0	-4	-4		7-73462499-C-T	VUS lean LB	2023-06-05	-1
8-144898992-G-A	-6			8-144898992-G-A	-6			6-85448308-T-C	VUS lean LB	45071	1				5-73981160-GA-G	9			14-76524981-TCAGG-T	Artifact	2023-05-25	0	0	0		7-73467552-C-T	VUS lean LB	2023-06-05	-1
8-144900288-C-A	-5			8-144900288-C-A	-5			6-85454024-T-C	VUS	45071	3				5-74807152-TG-T	8			14-76524981-TCAGG-T	Likely Benign		0	-4	-4		7-73467603-G-T	VUS lean LB	2023-06-05	-1
8-144900425-C-T	0			8-144900425-C-T	0			6-91263306-C-A	Likely Path		8				5-79950547-A-G	3	2023-05-25		14-76524983-A-T	Artifact	2023-05-25	1	0	1		7-73471042-C-T	VUS lean LB	2023-06-05	-1
8-144906510-T-TGCCACCACTGCC	3			8-144906510-T-TGCCACCACTGCC	7	2023-05-25		6-91263306-CTAG-AAAA	VUS lean LB		0				5-79950724-G-GCCGCAGCGCCCGCAGCGCCCCCAGCGCCCCCAGCTCCCGCAGCGC	3	2023-05-25		14-76524985-G-GTTTTT	Artifact	2023-05-25	1	0	1		7-73472023-T-C	VUS lean LB	2023-06-05	-1
8-144906547-C-G	-6			8-144906547-C-G	-6			6-99894012-T-A	VUS lean LB		0				5-79950751-C-T	-9	2023-05-25		14-76525022-G-A	Likely Benign	2023-05-25	0	-2	-2		7-73474242-C-G	VUS lean LB	2023-06-05	-1
8-144911466-G-GTCGCCA	3			8-144911466-G-GTCGCCA	3			7-100033269-TC-T	Likely Path		8				5-79965918-C-G	0	2023-05-25		14-76543036-T-C	Likely Path	2023-05-25	8	0	8		7-73474272-G-A	VUS lean LB	2023-06-05	-1
8-144990587-C-T	-6			8-144990587-C-T	-6			7-100275746-C-T	VUS lean LB	45071	1				5-80024783-G-A	-9	2023-05-25		14-76543036-T-C	VUS lean LP		8	-4	4		7-73511465-C-A	VUS lean LB	2023-06-05	-1
8-144992269-G-A	-5			8-144992269-G-A	-5			7-100771765-G-A	Benign		-8				5-80064779-T-G	1	2023-05-25		14-76549040-G-A	VUS lean LB	2023-05-25	1	0	1		7-73513396-G-A	VUS lean LB	2023-06-05	-1
8-144992848-A-G	2			8-144992848-A-G	2			7-103113270-G-A	Likely Path		9				5-80083383-G-A	8	2023-05-25		14-77493824-CTGTTGCGCGGCGGCGGCGGCGGCCGCCGCTGCTGCCGCCGCCGCCGCCGCTTCCTTAGCCGACAGGGCCACTGTCTTGACCCCGACGG-C	Likely Path		9	0	9		7-73535527-C-T	VUS lean LB	2023-06-05	-1
8-144994028-C-T	-6			8-144994028-C-T	-6			7-104741922-T-A	VUS lean LB		-1				5-80109479-T-G	-6	2023-05-25		14-77743783-G-A	VUS	2023-05-25	3	0	3		7-73588740-T-G	VUS lean LB	2023-06-05	-1
8-144994633-G-A	2			8-144994633-G-A	2			7-105658521-G-A	Benign		-8				5-80149980-C-T	8	2023-05-25		14-77744779-T-C	VUS lean LB	2023-05-25	0	0	0		7-73602089-G-A	VUS lean LB	2023-06-05	-1
8-144994955-C-T	-5			8-144994955-C-T	-5			7-107198537-C-A	Likely Path		9				5-82400761-TC-T	8	2023-05-25		14-77745126-C-A	VUS lean LB	2023-05-25	0	0	0		7-73609139-A-G	VUS lean LB	2023-06-05	-1
8-144995477-C-T	-5			8-144995477-C-T	-5			7-107315496-T-C	Pathogenic		10				5-82400761-TC-T	4			14-77746151-C-T	VUS lean LB	2023-05-25	1	0	1		7-73609527-G-C	VUS lean LB	2023-06-05	-1
8-144995480-C-T	-6			8-144995480-C-T	-6			7-107323722-G-A	VUS		3				5-82406845-A-G	9	2023-05-25		14-77746176-C-T	Likely Benign	2023-05-25	0	-3	-3		7-73646528-T-C	VUS lean LB	2023-06-05	-1
8-144995938-C-T	-6			8-144995938-C-T	-6			7-107342464-T-A	VUS lean LB		1				5-82554426-C-T	9	2023-05-25		14-77746176-C-T	Benign		0	-6	-6		7-73668646-G-T	VUS lean LB	2023-06-05	-1
8-144996109-G-C	-5			8-144996109-G-C	-5			7-107412534-C-CTGA	VUS		2				5-88056856-G-C	9			14-77746364-C-T	VUS lean LB	2023-05-25	1	-2	-1		7-73752838-C-G	VUS lean LB	2023-06-05	-1
8-144996159-C-T	-5			8-144996159-C-T	-5			7-113519160-CCT-C	VUS lean LB		0				5-896798-T-C	-5			14-77750142-G-A	VUS lean LB	2023-05-25	0	0	0		7-73787331-G-T	VUS lean LB	2023-06-05	-1
8-144996236-C-G	-6			8-144996236-C-G	-6			7-114271582-G-C	Likely Path		8				5-89923590-C-A	9			14-77751301-T-C	VUS lean LB	2023-05-25	1	0	1		7-73790289-G-A	VUS lean LB	2023-06-05	-1
8-144996872-G-A	9			8-144996872-G-A	9			7-117174349-G-A	Likely Benign		-4				5-89924617-C-T	8			14-77751384-CCT-C	Likely Path	2023-05-25	9	0	9		7-73790383-C-T	VUS lean LB	2023-06-05	-1
8-144997340-C-T	-6			8-144997340-C-T	-6			7-117175303-G-T	VUS lean LB		1				5-90059270-C-A	-8			14-77751863-C-A	VUS	2023-05-25	3	0	3		7-73790411-T-A	VUS lean LB	2023-06-05	-1
8-144998444-C-T	-5			8-144998444-C-T	-5			7-117180285-G-A	Likely Benign		-4				5-90103553-C-T	1			14-77751863-C-A	VUS lean LB		1	0	1		7-73790476-G-A	VUS lean LB	2023-06-05	-1
8-144999073-C-T	-6			8-144999073-C-T	-6			7-117180297-C-T	VUS		2				5-90136722-GT-G	9			14-77753158-G-A	VUS	2023-05-25	2	0	2		7-73790641-C-T	VUS lean LB	2023-06-05	-1
8-144999422-G-A	9			8-144999422-G-A	9			7-117188800-C-T	VUS lean LB		1				5-917145-G-A	-5			14-77755108-T-C	VUS lean LB	2023-05-25	0	-1	-1		7-73790712-C-G	VUS lean LB	2023-06-05	-1
8-144999499-C-T	-6			8-144999499-C-T	-6			7-117199545-G-A	VUS		3				5-94805578-G-A	9	2023-05-25		14-77755172-G-A	VUS lean LB	2023-05-25	0	0	0		7-73790817-C-A	VUS lean LB	2023-06-05	-1
8-144999541-G-A	-6			8-144999541-G-A	-6			7-117199644-ATCT-A	VUS lean LB		0				5-94820542-G-GTC	9	2023-05-25		14-77762543-G-A	VUS lean LB	2023-05-25	0	-1	-1		7-73790994-C-G	VUS lean LB	2023-06-05	-1
8-144999731-C-T	-6			8-144999731-C-T	-6			7-117227874-A-G	Benign		-8				5-94833131-G-A	8	2023-05-25		14-77762597-C-T	VUS lean LB	2023-05-25	1	-1	0		7-73791118-C-T	VUS lean LB	2023-06-05	-1
8-145000021-C-T	-6			8-145000021-C-T	-6			7-117230454-G-C	Benign		-8				5-94833131-G-A	4			14-77765879-GC-G	Likely Path	2023-05-25	9	0	9		7-73814758-C-T	VUS lean LB	2023-06-05	-1
8-145000998-T-C	3			8-145000998-T-C	3			7-117232223-C-T	Benign		-8				5-94860215-T-TC	8	2023-05-25		14-77769186-G-A	VUS lean LB	2023-05-25	0	-1	-1		7-73814876-C-G	VUS lean LB	2023-06-05	-1
8-145001221-T-C	-6			8-145001221-T-C	-6			7-117232470-C-T	Likely Benign		-4				5-94861290-C-G	9	2023-05-25		14-77769194-T-G	VUS lean LB	2023-05-25	0	-1	-1		7-73922450-G-A	VUS lean LB	2023-06-05	-1
8-145001237-G-A	9			8-145001237-G-A	9			7-117232638-A-G	VUS lean LB		1				5-94864970-C-T	1			14-77769214-A-G	VUS lean LB	2023-05-25	1	-1	0		7-73922465-C-T	VUS lean LB	2023-06-05	-1
8-145001900-G-A	-6			8-145001900-G-A	-6			7-117232693-T-C	VUS lean LB		0				6-10398897-C-T	5	2023-05-25		14-77769278-A-C	VUS	2023-05-25	3	0	3		7-73922513-G-A	VUS lean LB	2023-06-05	-1
8-145005743-C-T	-5			8-145005743-C-T	-5			7-117234999-G-T	Likely Benign		-4				6-10410133-C-T	9	2023-05-25		14-77771027-C-A	VUS lean LB	2023-05-25	1	-1	0		7-73929708-A-T	VUS lean LB	2023-06-05	-1
8-145005769-C-T	-5			8-145005769-C-T	-5			7-117243741-T-G	Likely Path		8				6-10410194-G-A	-8			14-77771034-C-T	Likely Path	2023-05-25	9	0	9		7-73929710-C-T	VUS lean LB	2023-06-05	-1
8-145006317-G-T	3			8-145006317-G-T	3			7-117243828-T-C	Likely Benign		-4				6-10556912-TTATC-T	1			14-77771039-G-A	VUS lean LB	2023-05-25	1	-1	0		7-73929840-G-A	VUS lean LB	2023-06-05	-1
8-145008881-GAAC-G	-1			8-145008881-GAAC-G	-1			7-117250575-G-C	VUS lean LB		0				6-108197860-G-T	-1	2023-05-25		14-77786870-A-C	VUS lean LB	2023-05-25	1	-1	0		7-73932631-G-A	VUS lean LB	2023-06-05	-1
8-145008885-TGAGACCACA-T	1			8-145008885-TGAGACCACA-T	1			7-117254714-A-G	Likely Benign		-4				6-108197866-CCTGG-C	1	2023-05-25		14-77786890-A-T	VUS lean LB	2023-05-25	1	-1	0		7-73932648-A-C	Artifact	2023-06-05	-1
8-145011158-G-C	-1			8-145011158-G-C	-1			7-117267592-G-T	Likely Benign		-4				6-108197868-T-A	9	2023-05-25		14-77786960-C-T	VUS lean LB	2023-05-25	1	-2	-1		7-73933755-G-A	VUS lean LB	2023-06-05	-1
8-145011386-A-G	3			8-145011386-A-G	3			7-117282582-G-A	VUS		2				6-108204319-ACTT-A	-6	2023-05-25		14-77787013-GG-AA	VUS lean LB	2023-05-25	1	-1	0		7-74005310-G-A	VUS lean LB	2023-06-05	-1
8-145012818-A-G	3			8-145012818-A-G	3			7-117292931-C-G	VUS		2				6-108214754-G-GT	4			14-81528523-C-T	Benign		0	-8	-8		7-74009348-G-C	VUS lean LB	2023-06-05	-1
8-145016509-TGAGAGCGATGGTGGCCCCTTCTGTGCCACCGGCCACGCCACTGCACCCACCTACGCAGCACA-T	0			8-145016509-TGAGAGCGATGGTGGCCCCTTCTGTGCCACCGGCCACGCCACTGCACCCACCTACGCAGCACA-T	0			7-117304834-G-C	Benign		-8				6-108214765-A-T	6	2023-05-25		14-81557414-G-A	VUS lean LB		1	0	1		7-74015446-C-T	VUS lean LB	2023-06-05	-1
8-145024783-C-T	-6			8-145024783-C-T	-6			7-124481102-G-A	Likely Path		9				6-108214773-CT-C	4			14-81558891-C-G	Likely Benign		0	-4	-4		7-74015461-C-G	VUS lean LB	2023-06-05	-1
8-145106649-G-T	0			8-145106649-G-T	0			7-127254981-G-A	Likely Benign	45071	-4				6-108222723-T-A	1	2023-05-25		14-81609751-G-A	Likely Benign		0	-4	-4		7-74113323-C-G	VUS lean LB	2023-06-05	-1
8-145106688-CG-C	9			8-145106688-CG-C	9			7-128415843-A-C	VUS lean LB		1				6-108230131-G-A	1	2023-05-25		14-88429804-C-T	VUS lean LB		1	0	1		7-74113354-G-A	VUS lean LB	2023-06-05	-1
8-145106827-G-C	0			8-145106827-G-C	0			7-128470722-G-A	Likely Benign		-5				6-108243119-GAAAAACA-G	-9	2023-05-25		14-88452941-T-C	Benign		0	-8	-8		7-74133212-G-A	VUS lean LB	2023-06-05	-1
8-145107740-G-GC	8			8-145107740-G-GC	8			7-128475588-C-T	Benign		-6				6-108279212-A-AT	3	2023-05-25		14-89300032-T-G	VUS lean LB	2023-05-25	0	-1	-1		7-74193665-T-G	VUS lean LB	2023-06-05	-1
8-145109729-T-TA	9			8-145109729-T-TA	9			7-128475627-C-T	Benign		-6				6-110036336-T-C	2			14-89307484-G-A	VUS lean LB	2023-05-25	0	0	0		7-74203043-C-G	VUS lean LB	2023-06-05	-1
8-145113523-G-A	-2			8-145113523-G-A	-2			7-128478661-C-T	Benign		-6				6-110053837-TAG-T	1			14-89307540-G-A	VUS lean LB	2023-05-25	1	-2	-1		7-75614213-C-T	VUS lean LB	2023-06-05	-1
8-145114818-GGTCC-G	8			8-145114818-GGTCC-G	8			7-128480629-G-A	Likely Benign		-5				6-110053838-A-T	8			14-89307540-G-A	Pathogenic	2023-05-25	20	-2	18		7-82996940-C-G	VUS lean LB	2023-06-05	-1
8-145622990-GCCACTGC-G	4			8-145622990-GCCACTGC-G	4			7-128480652-G-A	Likely Benign		-5				6-110081456-C-T	8			14-89319355-A-T	VUS lean LB	2023-05-25	1	-1	0		7-82997121-C-T	VUS lean LB	2023-06-05	-1
8-145623003-CCG-C	4			8-145623003-CCG-C	4			7-128481243-C-T	Benign		-6				6-110081574-A-G	-1			14-89327627-A-G	Likely Benign	2023-05-25	0	-2	-2		7-83047724-A-C	VUS lean LB	2023-06-05	-1
8-145640216-G-A	-8			8-145640216-G-A	-8			7-128481312-G-A	Benign		-6				6-110106223-A-G	-4			14-89336480-C-G	VUS lean LB	2023-05-25	1	0	1		7-83590994-G-C	VUS lean LB	2023-06-05	-1
8-145665426-GC-AA	-8			8-145665426-GC-AA	-8			7-128481324-C-T	VUS lean LB		0				6-110113868-G-A	8			14-89338752-A-G	VUS lean LP	2023-05-25	5	0	5		7-83591118-T-C	VUS lean LB	2023-06-05	-1
8-145699992-G-A	1			8-145699992-G-A	1			7-128481540-C-T	Benign		-6				6-112382301-C-A	8			14-89338802-T-G	VUS lean LB	2023-05-25	0	-1	-1		7-83592584-C-T	VUS lean LB	2023-06-05	-1
8-145736909-C-T	-4			8-145736909-C-T	-4			7-128482287-C-T	Benign		-6				6-112435865-C-T	8			14-92336600-G-T	VUS lean LB	2023-05-25	1	0	1		7-83689860-C-G	VUS lean LB	2023-06-05	-1
8-145737350-C-T	1			8-145737350-C-T	1			7-128482288-G-A	Likely Benign		-5				6-112575027-G-C	-4			14-92344024-C-T	VUS lean LB	2023-05-25	1	0	1		7-92119041-C-T	VUS lean LB	2023-06-05	-1
8-145737863-C-T	-4			8-145737863-C-T	-4			7-128482305-C-T	Benign		-6				6-116441956-TGGGCCAGCCTCTCCATTGTGTCC-T	4			14-92349361-C-T	VUS lean LP	2023-05-25	4	0	4		7-92120598-G-A	VUS lean LB	2023-06-05	-1
8-145738230-C-T	-4			8-145738230-C-T	-4			7-128482948-C-T	Benign		-6				6-116446586-G-A	4			14-92353662-GA-G	VUS lean LB	2023-05-25	1	-1	0		7-92141008-T-C	VUS lean LB	2023-06-05	-1
8-145738238-G-A	-4			8-145738238-G-A	-4			7-128483459-C-CA	Likely Path		9				6-116949263-C-T	8			14-92361356-G-C	VUS lean LB	2023-05-25	1	0	1		7-92147168-T-C	Review		-1
8-145738395-G-A	11			8-145738395-G-A	11			7-128484053-C-T	Benign		-6				6-117715395-C-G	-8			14-92361380-T-C	VUS lean LB	2023-05-25	1	0	1		7-92147187-T-G	VUS lean LB	2023-06-05	-1
8-145738598-A-G	-4			8-145738598-A-G	-4			7-128484128-T-C	Benign		-6				6-118880200-T-G	8			14-92403424-G-A	VUS lean LB	2023-05-25	1	-1	0		7-92147459-T-C	VUS lean LB	2023-06-05	-1
8-145738639-C-T	-4			8-145738639-C-T	-4			7-128486213-G-A	Benign		-6				6-123539855-A-T	2			14-92403457-C-T	VUS lean LB	2023-05-25	0	-1	-1		7-92151485-A-T	VUS lean LB	2023-06-05	-1
8-145738975-G-A	1			8-145738975-G-A	1			7-128486824-C-T	Benign		-6				6-123581784-C-A	9			14-92403458-C-T	VUS lean LB	2023-05-25	0	0	0		7-92247463-C-A	VUS lean LB	2023-06-05	-1
8-145739449-TGAG-T	3			8-145739449-TGAG-T	3			7-128489254-C-T	Benign		-6				6-123592283-C-T	5			14-92413058-T-C	VUS lean LB	2023-05-25	1	-1	0		7-98478799-C-T	VUS lean LB	2023-06-05	-1
8-145739743-G-A	-4			8-145739743-G-A	-4			7-128491324-C-T	Likely Benign		-5				6-123687278-AC-A	0			14-92413383-G-C	VUS lean LB	2023-05-25	1	0	1		7-98519491-A-G	VUS lean LB	2023-06-05	-1
8-145739833-A-G	-4			8-145739833-A-G	-4			7-128491390-A-G	Likely Benign		-5				6-123687319-G-A	9			14-92436235-T-C	VUS lean LB	2023-05-25	1	-2	-1		7-98524794-A-G	VUS lean LB	2023-06-05	-1
8-145740366-CA-C	4			8-145740366-CA-C	4			7-128491606-G-A	Benign		-6				6-123699010-C-A	9			14-92441008-G-A	Likely Benign	2023-05-25	0	-2	-2		7-98533225-A-C	VUS lean LB	2023-06-05	-1
8-145741234-C-A	1			8-145741234-C-A	1			7-128491689-C-T	Benign		-6				6-123702536-C-T	9			14-92441075-C-A	VUS lean LB	2023-05-25	1	-1	0		7-98547145-C-T	VUS lean LB	2023-06-05	-1
8-145741499-C-T	1			8-145741499-C-T	1			7-128492925-C-T	Benign		-6				6-123824864-C-A	1			14-92442480-C-T	VUS lean LB	2023-05-25	1	-2	-1		7-98547306-C-A	VUS lean LB	2023-06-05	-1
8-145742534-G-C	1			8-145742534-G-C	1			7-128493050-A-G	VUS lean LB		1				6-123825046-T-C	1			14-92461754-T-C	VUS lean LB	2023-05-25	1	-2	-1		7-98553774-C-T	VUS lean LB	2023-06-05	-1
8-145743080-C-G	1			8-145743080-C-G	1			7-128494102-C-T	VUS lean LB		1				6-123833447-CCTTTCGCCAG-C	8			14-92465708-C-G	VUS	2023-05-25	2	0	2		7-98576468-G-A	VUS lean LB	2023-06-05	-1
8-16012654-C-T	8			8-16012654-C-T	8			7-128494182-C-T	Benign		-6				6-123868506-C-T	-5			14-92465711-A-G	Likely Benign	2023-05-25	1	-3	-2		7-98579398-G-A	VUS lean LB	2023-06-05	-1
8-16026077-C-A	-8			8-16026077-C-A	-8			7-128494556-G-A	Likely Benign		-5				6-132190590-C-T	9			14-92466309-T-C	VUS lean LB	2023-05-25	1	-1	0		7-98602766-G-A	VUS lean LB	2023-06-05	-1
8-17126404-C-G	1			8-17126404-C-G	1			7-128495302-C-T	Benign		-6				6-135611560-C-T	8	2023-05-25		14-92469930-C-T	VUS	2023-05-25	2	0	2		8-117864881-C-T	VUS lean LB	2023-06-05	-1
8-17132303-C-G	1			8-17132303-C-G	1			7-128496685-C-T	VUS lean LB		1				6-135639715-G-A	-5			14-92469932-C-T	Likely Benign	2023-05-25	0	-2	-2		8-117868894-T-C	VUS lean LB	2023-06-05	-1
8-1881984-A-G	-4			8-1881984-A-G	-4			7-128496947-C-T	Benign		-6				6-135644393-G-A	8	2023-05-25		14-92469933-C-T	VUS lean LB	2023-05-25	1	-2	-1		8-144898884-C-G	VUS lean LB	2023-06-05	-1
8-19809367-T-C	1			8-19809367-T-C	1			7-128496959-C-T	Benign		-6				6-135754185-G-C	7	2023-05-25		14-92469953-A-G	VUS lean LB	2023-05-25	1	-1	0		8-144906535-G-A	VUS lean LB	2023-06-05	-1
8-19811733-G-A	-4			8-19811733-G-A	-4			7-128497365-C-T	Benign		-6				6-135768145-C-T	9	2023-05-25		14-92470314-C-G	Likely Benign	2023-05-25	0	-2	-2		8-144990510-C-T	VUS lean LB	2023-06-05	-1
8-21900698-C-T	-6			8-21900698-C-T	-6			7-128498535-C-T	Benign		-6				6-135778850-AACT-A	9	2023-05-25		14-92470599-G-C	VUS lean LB	2023-05-25	1	0	1		8-144990516-G-A	VUS lean LB	2023-06-05	-1
8-21903790-G-A	2			8-21903790-G-A	2			7-128587359-AGCCGCCC-A	Likely Path		9				6-135778850-AACT-A	1			14-92470806-C-T	VUS lean LB	2023-05-25	0	-1	-1		8-144991268-C-T	VUS lean LB	2023-06-05	-1
8-21905501-A-G	5			8-21905501-A-G	5			7-128587367-ACTCTGCGGCCGCCTACTCTGCAG-A	Likely Path		9				6-135787231-GT-G	8	2023-05-25		14-92471215-T-C	Likely Benign	2023-05-25	1	-3	-2		8-144991312-G-A	VUS lean LB	2023-06-05	-1
8-21978273-G-A	-4			8-21978273-G-A	-4			7-128829058-GCT-G	Likely Path		9				6-137522084-G-T	-1			14-92471229-C-T	VUS lean LB	2023-05-25	0	0	0		8-144991424-C-T	VUS lean LB	2023-06-05	-1
8-21978273-G-C	-4			8-21978273-G-C	-4			7-128843436-T-C	Likely Benign		-5				6-137524866-ATCTG-A	1			14-92471683-G-A	Likely Benign	2023-05-25	0	-3	-3		8-144991599-C-T	VUS lean LB	2023-06-05	-1
8-21978590-C-T	-5			8-21978590-C-T	-5			7-128845555-G-A	Benign	45071	-9				6-138192449-A-T	1			14-92471849-CTTCT-C	Likely Path	2023-05-25	8	0	8		8-144992228-C-T	VUS lean LB	2023-06-05	-1
8-22275354-T-C	-4			8-22275354-T-C	-4			7-128846367-G-C	Benign	45071	-9				6-143792155-G-A	1			14-92471849-CTTCT-C	Likely Path		9	0	9		8-144993256-C-T	VUS lean LB	2023-06-05	-1
8-22862989-G-A	9			8-22862989-G-A	9			7-128846373-C-T	Benign		-6				6-143810359-AATG-A	1			14-92472002-A-G	VUS lean LB	2023-05-25	1	-2	-1		8-144993394-T-C	VUS lean LB	2023-06-05	-1
8-23560414-C-CT	8			8-23560414-C-CT	8			7-128851353-T-C	VUS lean LB	45071	1				6-151726953-G-A	9	2023-05-25		14-92472009-T-C	VUS lean LB	2023-05-25	1	0	1		8-144993621-A-T	VUS lean LB	2023-06-05	-1
8-27319172-GC-AG	1			8-27319172-GC-AG	1			7-128851596-C-G	Benign	45071	-6				6-151751270-TAC-T	8	2023-05-25		14-92472017-T-C	Likely Benign	2023-05-25	0	-2	-2		8-144993831-C-T	VUS lean LB	2023-06-05	-1
8-27373920-G-A	-8			8-27373920-G-A	-8			7-128852003-AC-A	Likely Path	45071	9				6-151751289-T-C	10	2023-05-25		14-92472051-A-T	VUS lean LB	2023-05-25	1	-2	-1		8-144994161-C-T	VUS lean LB	2023-06-05	-1
8-27394345-CAA-C	9			8-27394345-CAA-C	9			7-128852187-G-A	Benign		-6				6-151751306-TC-AA	5	2023-05-25		14-92472135-T-C	VUS lean LB	2023-05-25	1	-2	-1		8-144994410-G-A	VUS lean LB	2023-06-05	-1
8-27634116-GGAGA-G	8			8-27634116-GGAGA-G	8			7-130027850-T-A	VUS lean LB		1				6-151757649-T-C	3			14-92472218-T-C	Benign	2023-05-25	0	-6	-6		8-144994431-T-C	VUS lean LB	2023-06-05	-1
8-27634129-A-G	-4			8-27634129-A-G	-4			7-130056798-A-G	Likely Benign		-4				6-151766461-TG-T	10	2023-05-25		14-92472423-G-T	Likely Benign	2023-05-25	0	-2	-2		8-144995050-A-G	VUS lean LB	2023-06-05	-1
8-27645520-G-C	9			8-27645520-G-C	9			7-131194171-G-A	Pathogenic		10				6-157099231-C-G	-6			14-92472675-C-G	VUS lean LB	2023-05-25	1	-2	-1		8-144995936-G-A	VUS lean LB	2023-06-05	-1
8-28017873-G-A	-4			8-28017873-G-A	-4			7-137773516-T-C	Likely Path		9				6-157099260-A-G	-6			14-92474102-T-C	VUS lean LB	2023-05-25	1	-2	-1		8-144995949-G-A	VUS lean LB	2023-06-05	-1
8-30703845-T-C	-4			8-30703845-T-C	-4			7-142658446-C-T	VUS lean LP		4				6-157099341-ACCACCACCATGCCCACCACCT-A	-1	2023-05-25		14-92477336-T-C	VUS lean LB	2023-05-25	1	-1	0		8-144996020-T-C	VUS lean LB	2023-06-05	-1
8-30938784-T-A	1			8-30938784-T-A	1			7-143018525-C-G	Likely Benign		-4				6-157099389-A-AGCT	0	2023-05-25		14-92477364-A-G	VUS lean LB	2023-05-25	0	-1	-1		8-144996063-C-T	VUS lean LB	2023-06-05	-1
8-30969150-C-G	-4			8-30969150-C-G	-4			7-143020476-T-C	VUS lean LB		0				6-157099402-C-CCAGCAA	0	2023-05-25		14-92482181-C-G	VUS lean LB	2023-05-25	1	-1	0		8-144996109-G-C	VUS lean LB	2023-06-05	-1
8-30969188-C-T	-4			8-30969188-C-T	-4			7-143029576-G-T	VUS lean LB		1				6-157099405-G-GCAGCAGCAGCAGCAGCAGCAA	-1	2023-05-25		14-92482190-G-A	Likely Path	2023-05-25	8	0	8		8-144996397-C-T	VUS lean LB	2023-06-05	-1
8-30973954-A-AC	9			8-30973954-A-AC	9			7-143029592-G-A	VUS lean LB		1				6-157099408-G-GCAGCAGCAGCAGCAGCAA	0	2023-05-25		14-92487953-T-G	VUS lean LB	2023-05-25	1	-2	-1		8-144996714-C-A	VUS lean LB	2023-06-05	-1
8-30982438-A-C	-4			8-30982438-A-C	-4			7-143036379-ATACCCTGCGGAGGC-A	Likely Path		8				6-157099420-GCAGCAA-G	-1	2023-05-25		14-92488114-T-G	VUS lean LB	2023-05-25	0	0	0		8-144996867-C-T	VUS lean LB	2023-06-05	-1
8-30982467-T-G	1			8-30982467-T-G	1			7-143036397-A-G	Likely Benign		-4				6-157099425-A-AGC	0	2023-05-25		14-92488162-T-C	VUS lean LB	2023-05-25	1	-2	-1		8-144997080-C-T	VUS lean LB	2023-06-05	-1
8-30999026-GG-TC	1			8-30999026-GG-TC	1			7-143036610-C-A	VUS lean LB		1				6-157099426-A-AG	0	2023-05-25		14-92491648-A-G	VUS lean LB	2023-05-25	1	-1	0		8-144997081-G-A	VUS lean LB	2023-06-05	-1
8-37630300-C-T	1			8-37630300-C-T	1			7-143042741-C-A	Likely Path		9				6-157099426-A-AGCAG	8	2023-05-25		14-92506027-C-T	VUS	2023-05-25	3	-1	2		8-144997327-C-T	VUS lean LB	2023-06-05	-1
8-37635617-C-G	1			8-37635617-C-G	1			7-143042741-C-G	Likely Path		9				6-157099426-A-G	-9	2023-05-25		14-92506027-C-T	VUS lean LB		1	0	1		8-144997368-G-A	VUS lean LB	2023-06-05	-1
8-38003569-G-A	2			8-38003569-G-A	2			7-143048771-C-T	VUS lean LB		0				6-157099715-C-G	-6			14-94780642-A-T	Likely Benign		0	-4	-4		8-144997370-G-T	VUS lean LB	2023-06-05	-1
8-38003967-T-C	9			8-38003967-T-C	9			7-144101721-G-T	VUS lean LP		4				6-157099752-TTAA-T	0	2023-05-25		14-94844947-C-T	VUS lean LB		1	0	1		8-144997584-C-T	VUS lean LB	2023-06-05	-1
8-38027316-T-G	-4			8-38027316-T-G	-4			7-150439838-T-C	Benign		-8				6-157099799-G-A	-10	2023-05-25		14-94847262-T-A	Pathogenic		17	0	17		8-144997671-G-A	VUS lean LB	2023-06-05	-1
8-38271464-T-C	3			8-38271464-T-C	3			7-150642455-A-G	VUS		3				6-157099871-TCCGCCG-T	-1	2023-05-25		14-95556982-G-A	Benign	2023-05-25	0	-6	-6		8-144997792-C-T	VUS lean LB	2023-06-05	-1
8-38271466-C-T	-6			8-38271466-C-T	-6			7-150643974-C-T	Benign		-6				6-157099981-GGGCGGCGGC-G	-9	2023-05-25		14-95557563-T-G	VUS lean LB	2023-05-25	1	0	1		8-144998501-G-A	VUS lean LB	2023-06-05	-1
8-38271704-G-A	5			8-38271704-G-A	5			7-150644465-G-C	VUS		2				6-157100040-G-GAGGAGGAGC	-1	2023-05-25		14-95560313-T-C	Likely Benign	2023-05-25	0	-4	-4		8-144998599-C-T	VUS lean LB	2023-06-05	-1
8-38285460-G-A	-6			8-38285460-G-A	-6			7-150644478-C-T	VUS lean LB		0				6-157100079-TGGCGGCGGC-T	0	2023-05-25		14-95560348-C-T	Benign	2023-05-25	0	-9	-9		8-144998706-G-A	VUS lean LB	2023-06-05	-1
8-38285957-T-C	-6			8-38285957-T-C	-6			7-150644796-G-C	VUS lean LB		0				6-157100107-A-C	0	2023-05-25		14-95562149-G-A	Benign	2023-05-25	0	-8	-8		8-144998966-C-T	VUS lean LB	2023-06-05	-1
8-38287213-G-A	-6			8-38287213-G-A	-6			7-150644929-C-T	Benign		-6				6-157100131-CGGCTATGGG-C	0	2023-05-25		14-95562619-G-A	Likely Benign	2023-05-25	0	-5	-5		8-144999015-C-T	VUS lean LB	2023-06-05	-1
8-38287255-G-A	-2			8-38287255-G-A	-2			7-150645566-C-A	VUS lean LB		1				6-157100585-C-T	-10	2023-05-25		14-95563036-C-A	VUS lean LB	2023-05-25	1	-2	-1		8-144999094-T-G	VUS lean LB	2023-06-05	-1
8-38876404-T-G	9			8-38876404-T-G	9			7-150646027-C-G	VUS lean LP		5				6-157150450-G-A	-9	2023-05-25		14-95566124-T-C	Likely Benign	2023-05-25	0	-2	-2		8-144999398-G-C	VUS lean LB	2023-06-05	-1
8-38883391-C-T	-1			8-38883391-C-T	-1			7-150647116-G-A	VUS lean LB		1				6-157256597-T-A	-9	2023-05-25		14-95566155-C-G	VUS lean LB	2023-05-25	1	0	1		8-144999701-G-A	VUS lean LB	2023-06-05	-1
8-41530007-T-C	1			8-41530007-T-C	1			7-150647150-AG-A	Benign		-8				6-157431621-C-T	-5			14-95569716-A-G	VUS lean LB	2023-05-25	0	-1	-1		8-144999889-C-G	VUS lean LB	2023-06-05	-1
8-41546056-A-G	-4			8-41546056-A-G	-4			7-150647235-T-TGGGGGGGGGGGGGGGGGGGGGGGGGGGGGGGGGGGGGGGGGGGGGGGGGGGGGGGGGGGGGGGGG	Likely Path		9				6-157431662-G-A	-6			14-95569877-A-G	VUS lean LB	2023-05-25	1	0	1		8-144999995-C-T	VUS lean LB	2023-06-05	-1
8-41547751-G-A	-5			8-41547751-G-A	-5			7-150647278-G-A	Benign		-6				6-157454209-C-T	-10	2023-05-25		14-95569918-T-C	VUS lean LB	2023-05-25	1	-2	-1		8-145001510-G-A	VUS lean LB	2023-06-05	-1
8-41554216-C-T	-4			8-41554216-C-T	-4			7-150648202-A-G	VUS lean LP		5				6-157469823-G-A	-6			14-95569956-G-A	VUS lean LB	2023-05-25	0	-1	-1		8-145001601-G-A	VUS lean LB	2023-06-05	-1
8-41563662-C-T	-4			8-41563662-C-T	-4			7-150648918-G-A	Benign		-6				6-157470068-G-C	-6			14-95570118-G-A	VUS lean LB	2023-05-25	1	-1	0		8-145001601-G-T	VUS lean LB	2023-06-05	-1
8-41566470-G-A	-1			8-41566470-G-A	-1			7-150649542-G-A	Benign		-6				6-157488189-C-T	-6			14-95570422-C-T	VUS lean LB	2023-05-25	1	-2	-1		8-145001694-C-T	VUS lean LB	2023-06-05	-1
8-41573251-C-T	-1			8-41573251-C-T	-1			7-150649750-C-A	Benign		-6				6-157488190-G-A	-10	2023-05-25		14-95571416-C-T	Benign	2023-05-25	0	-11	-11		8-145001832-C-T	VUS lean LB	2023-06-05	-1
8-41575169-C-T	1			8-41575169-C-T	1			7-150654577-T-C	Benign		-6				6-157488272-A-T	-5			14-95571416-C-T	Benign		0	-6	-6		8-145001886-G-A	VUS lean LB	2023-06-05	-1
8-41791093-C-T	7			8-41791093-C-T	7			7-150655412-G-GAT	Likely Path		9				6-157488325-C-T	-6			14-95571449-G-A	VUS lean LB	2023-05-25	1	-1	0		8-145003653-C-T	VUS lean LB	2023-06-05	-1
8-41792077-C-T	-2			8-41792077-C-T	-2			7-150655413-GCT-G	Likely Path		9				6-157495209-C-T	-6			14-95574029-A-G	Benign	2023-05-25	0	-6	-6		8-145003893-G-A	VUS lean LB	2023-06-05	-1
8-41798373-G-A	1			8-41798373-G-A	1			7-150878320-G-A	Benign		-9				6-157502261-G-A	-6			14-95574371-C-G	VUS lean LB	2023-05-25	0	0	0		8-145004109-C-T	VUS lean LB	2023-06-05	-1
8-41834792-C-T	1			8-41834792-C-T	1			7-1511207-C-T	VUS lean LB		-1				6-157505418-C-T	-9	2023-05-25		14-95582109-A-G	VUS lean LB	2023-05-25	1	-2	-1		8-145004374-G-C	VUS lean LB	2023-06-05	-1
8-41906054-G-C	1			8-41906054-G-C	1			7-1511902-G-C	VUS lean LB		1				6-157505478-G-A	-9	2023-05-25		14-95583035-GA-G	Benign	2023-05-25	0	-8	-8		8-145004383-G-A	VUS lean LB	2023-06-05	-1
8-42173741-C-T	9			8-42173741-C-T	9			7-151257695-C-T	Benign		-6				6-157507638-C-T	-6			14-95590679-C-A	VUS lean LB	2023-05-25	1	-1	0		8-145005738-G-A	VUS lean LB	2023-06-05	-1
8-42183580-G-A	-1			8-42183580-G-A	-1			7-1513932-GCCGGAACT-G	Likely Path		9				6-157517437-G-A	-6			14-95590696-T-G	Likely Benign	2023-05-25	0	-2	-2		8-145005743-C-T	VUS lean LB	2023-06-05	-1
8-42275477-C-T	-1			8-42275477-C-T	-1			7-151478457-G-A	Benign		-6				6-157522171-T-G	-9	2023-05-25		14-95590766-G-A	Likely Benign	2023-05-25	0	-5	-5		8-145005769-C-T	VUS lean LB	2023-06-05	-1
8-42294681-C-T	1			8-42294681-C-T	1			7-151573595-A-T	Benign		-6				6-157522348-C-T	-6			14-95593073-C-T	Likely Benign	2023-05-25	0	-5	-5		8-145006392-C-T	VUS lean LB	2023-06-05	-1
8-42297125-G-C	-4			8-42297125-G-C	-4			7-1519188-C-T	Benign		-6				6-157525120-A-G	-6			14-95595950-G-A	VUS lean LB	2023-05-25	1	-2	-1		8-145006814-C-T	VUS lean LB	2023-06-05	-1
8-43037305-C-T	1			8-43037305-C-T	1			7-152055761-C-A	Likely Path		9				6-157527417-C-T	-6			14-95596435-T-A	VUS	2023-05-25	3	0	3		8-145024380-C-G	VUS lean LB	2023-06-05	-1
8-43037327-G-A	1			8-43037327-G-A	1			7-1520581-A-AGC	Benign		-8				6-157527547-G-A	-6			14-95597893-C-T	VUS lean LB	2023-05-25	1	-2	-1		8-145024709-G-C	VUS lean LB	2023-06-05	-1
8-43046638-C-T	8			8-43046638-C-T	8			7-1523488-G-T	VUS lean LB		1				6-157527584-C-T	-10	2023-05-25		14-95598881-C-T	Likely Benign	2023-05-25	0	-4	-4		8-16853186-T-C	VUS lean LB	2023-06-05	-1
8-43046725-C-T	-4			8-43046725-C-T	-4			7-152357810-CA-C	Likely Path		8				6-157527809-G-A	-6			14-95599680-T-C	VUS lean LB	2023-05-25	1	0	1		8-21900698-C-T	VUS lean LB	2023-06-05	-1
8-48691175-G-C	-4			8-48691175-G-C	-4			7-1523742-G-A	Benign		-6				6-157528617-A-G	-6			14-95599776-T-C	Benign	2023-05-25	0	-10	-10		8-38283722-C-A	VUS lean LB	2023-06-05	-1
8-48697733-C-T	-4			8-48697733-C-T	-4			7-1526556-A-C	Likely Path		8				6-158534485-T-TG	8			14-95599776-T-C	Benign		0	-6	-6		8-38285476-T-C	VUS lean LB	2023-06-05	-1
8-48711824-G-A	-4			8-48711824-G-A	-4			7-1535779-CCCACATCCTTACT-C	VUS lean LB		1				6-160969584-G-C	4			14-95599789-T-G	VUS lean LB	2023-05-25	1	0	1		8-55371800-G-A	VUS lean LB	2023-06-05	-1
8-48719741-T-C	1			8-48719741-T-C	1			7-1538783-G-A	Benign		-6				6-1610728-G-A	0	2023-05-25		14-95599794-A-G	VUS lean LB	2023-05-25	2	-1	1		8-61654769-C-T	VUS lean LB	2023-06-05	-1
8-48792206-G-C	1			8-48792206-G-C	1			7-155592770-G-T	VUS lean LB	45071	1				6-1610794-C-T	-6			14-95599836-G-A	VUS lean LB	2023-05-25	0	-1	-1		8-61655193-C-T	VUS lean LB	2023-06-05	-1
8-48794579-G-C	-4			8-48794579-G-C	-4			7-155595762-CCCGCGGTCCCCGCCG-C	VUS	45071	3				6-1610860-G-A	1	2023-05-25		15-100230605-C-T	Likely Benign		0	-4	-4		8-61693600-T-A	VUS lean LB	2023-06-05	-1
8-48798507-T-C	-4			8-48798507-T-C	-4			7-155596054-C-A	VUS		2				6-1611040-G-A	-9	2023-05-25		15-31196909-A-C	VUS lean LB	2023-05-25	1	-1	0		8-61693661-A-G	VUS lean LB	2023-06-05	-1
8-48801117-G-A	-4			8-48801117-G-A	-4			7-155596098-G-A	Benign		-6				6-161127501-A-G	0			15-31196921-A-G	VUS lean LB	2023-05-25	1	-1	0		8-61757621-C-T	VUS lean LB	2023-06-05	-1
8-54682194-TC-AA	-4			8-54682194-TC-AA	-4			7-155596353-G-A	Benign	45071	-9				6-162206852-G-A	-4			15-31196998-C-A	Likely Path	2023-05-25	9	0	9		8-61763645-G-A	VUS lean LB	2023-06-05	-1
8-55371842-G-C	1			8-55371842-G-C	1			7-156801495-GGAGAGCCAGAGCCCCA-G	Likely Path		8				6-162864403-G-A	-8			15-31197192-T-C	Likely Benign	2023-05-25	0	-5	-5		8-61763838-T-C	VUS lean LB	2023-06-05	-1
8-55534065-T-G	1			8-55534065-T-G	1			7-156802819-C-A	Likely Path	45071	9				6-170169645-TG-T	9			15-31197370-A-C	VUS lean LB	2023-05-25	1	-1	0		8-61765753-A-G	VUS lean LB	2023-06-05	-1
8-55534144-G-A	-4			8-55534144-G-A	-4			7-158439163-C-T	Benign		-8				6-170592109-G-A	-9	2023-05-25		15-31197520-T-C	VUS lean LB	2023-05-25	1	-1	0		8-61765802-G-A	VUS lean LB	2023-06-05	-1
8-55534713-G-A	-8			8-55534713-G-A	-8			7-158449369-G-A	Benign		-6				6-170592620-A-G	-5			15-31197536-G-GAGTGCAT	Likely Path	2023-05-25	9	0	9		8-61765957-G-A	VUS lean LB	2023-06-05	-1
8-55537306-C-G	1			8-55537306-C-G	1			7-158483265-TA-T	Likely Path		9				6-170594156-G-T	3			15-31197714-T-C	VUS lean LB	2023-05-25	1	-1	0		8-61774901-C-T	VUS lean LB	2023-06-05	-1
8-55537538-G-A	1			8-55537538-G-A	1			7-21742412-G-A	VUS lean LB		1				6-170599176-G-C	1	2023-05-25		15-31198009-G-A	VUS lean LB	2023-05-25	0	-1	-1		8-61777639-C-T	VUS lean LB	2023-06-05	-1
8-55538034-TAGAA-T	9			8-55538034-TAGAA-T	9			7-21750214-C-T	VUS lean LP		4				6-21595264-G-GC	0	2023-05-10		15-31200445-A-C	VUS lean LB	2023-05-25	1	-1	0		8-61777686-G-A	VUS lean LB	2023-06-05	-1
8-55538447-G-A	-4			8-55538447-G-A	-4			7-21840764-C-G	VUS lean LB		1				6-21595266-G-GGC	0	2023-05-10		15-31200456-A-C	VUS lean LB	2023-05-25	1	0	1		8-61777734-G-A	VUS lean LB	2023-06-05	-1
8-55538828-G-A	-4			8-55538828-G-A	-4			7-21939668-C-CA	Likely Path		9				6-21596187-C-G	1			15-31202863-T-C	VUS lean LB	2023-05-25	1	-1	0		8-6272322-A-G	VUS lean LB	2023-06-05	-1
8-55539627-G-T	1			8-55539627-G-T	1			7-21940856-T-TGCTTCTAGAAGCG	VUS		3				6-24178794-C-A	9	2023-05-25		15-31202980-C-T	VUS lean LB	2023-05-25	0	-1	-1		8-6296496-A-C	VUS lean LB	2023-06-05	-1
8-55539759-T-C	1			8-55539759-T-C	1			7-2265161-G-A	Benign		-8				6-24357854-GAC-G	8	2023-05-25		15-31206297-A-T	VUS lean LB	2023-05-25	1	-1	0		8-6296559-C-A	VUS lean LB	2023-06-05	-1
8-55541246-C-T	9			8-55541246-C-T	9			7-24749993-G-A	VUS lean LP		4				6-26093141-G-A	2			15-31214503-A-C	VUS lean LB	2023-05-25	0	-1	-1		8-6302310-GA-AG	VUS lean LB	2023-06-05	-1
8-55541817-C-G	-4			8-55541817-C-G	-4			7-24789274-C-CT	VUS lean LB		0				6-26157032-C-T	0			15-31217322-T-C	VUS lean LB	2023-05-25	1	-1	0		8-6302324-C-T	VUS lean LB	2023-06-05	-1
8-55542115-G-T	-4			8-55542115-G-T	-4			7-33217088-A-T	Likely Path		8				6-26157048-G-A	1			15-31217409-T-C	VUS lean LB	2023-05-25	1	-2	-1		8-6302422-G-T	VUS lean LB	2023-06-05	-1
8-56860201-T-C	1			8-56860201-T-C	1			7-33217089-G-T	Likely Path		9				6-30622594-C-G	-9	2023-05-25		15-31217421-A-T	VUS lean LB	2023-05-25	0	-1	-1		8-6302789-G-A	VUS lean LB	2023-06-05	-1
8-59409292-C-A	-4			8-59409292-C-A	-4			7-33376156-C-T	Pathogenic	45071	17				6-30627275-G-A	-4	2023-05-25		15-31218135-T-C	VUS lean LB	2023-05-25	1	-1	0		8-6302964-C-G	VUS lean LB	2023-06-05	-1
8-61654286-G-A	-6			8-61654286-G-A	-6			7-33380556-G-A	Benign		-6				6-30632655-T-C	-10	2023-05-25		15-31218141-G-C	Likely Benign	2023-05-25	0	-2	-2		8-6312759-G-A	VUS lean LB	2023-06-05	-1
8-61654300-G-A	-6			8-61654300-G-A	-6			7-33407475-G-C	Pathogenic	45071	18				6-30632919-T-C	-10	2023-05-25		15-31221428-CA-C	Likely Path	2023-05-25	8	0	8		8-67976634-A-T	VUS lean LB	2023-06-05	-1
8-61654593-A-G	-6			8-61654593-A-G	-6			7-33423280-C-T	Pathogenic	45071	11				6-30633459-G-A	1	2023-05-25		15-31221428-CA-C	VUS lean LP		8	-4	4		8-68007772-A-G	VUS lean LB	2023-06-05	-1
8-61654648-C-T	-6			8-61654648-C-T	-6			7-33545175-C-T	Benign		-6				6-30638671-GCT-G	1	2023-05-25		15-31222806-G-C	VUS	2023-05-25	3	0	3		8-68028294-C-T	VUS lean LB	2023-06-05	-1
8-61654769-C-T	-1			8-61654769-C-T	-1			7-33573630-C-T	Benign		-6				6-30638696-CG-C	8			15-31222845-G-GTGT	VUS	2023-05-25	3	0	3		8-68070724-C-A	VUS lean LB	2023-06-05	-1
8-61655037-A-G	-6			8-61655037-A-G	-6			7-33644520-A-G	Likely Benign		-5				6-30638845-TTCC-T	-2	2023-05-25		15-31229463-G-A	Benign	2023-05-25	2	-8	-6		8-68076666-A-C	VUS lean LB	2023-06-05	-1
8-61655170-A-G	-6			8-61655170-A-G	-6			7-34014315-CTG-C	Likely Path		9				6-30638894-C-T	-10	2023-05-25		15-31229463-G-A	VUS lean LB	2023-05-25	8	-8	0		8-68105773-T-G	VUS lean LB	2023-06-05	-1
8-61655306-C-T	1			8-61655306-C-T	1			7-34014318-T-A	Likely Path		9				6-30640478-T-C	-9	2023-05-25		15-31294857-G-GA	Likely Path		9	0	9		8-68107755-A-G	VUS lean LB	2023-06-05	-1
8-61655315-G-A	-6			8-61655315-G-A	-6			7-34091517-C-T	Likely Path		9				6-30640738-G-A	-10	2023-05-25		15-31360294-T-C	Likely Benign		0	-4	-4		8-77896093-C-G	VUS lean LB	2023-06-05	-1
8-61655388-C-T	-6			8-61655388-C-T	-6			7-36435887-C-T	VUS lean LP		4				6-31725978-C-G	-8			15-33023042-C-T	Likely Path	2023-05-25	9	0	9		8-96281312-C-A	VUS lean LB	2023-06-05	-1
8-61655410-G-C	-6			8-61655410-G-C	-6			7-36450671-C-T	VUS lean LB		0				6-31902017-AGT-A	8			15-33023284-C-G	VUS lean LB	2023-05-25	1	-2	-1		8-97157743-G-A	VUS lean LB	2023-06-05	-1
8-61655556-G-T	-6			8-61655556-G-T	-6			7-36465621-TAG-T	VUS lean LB	45056	0				6-31902065-ATGGTGGACAGGGTCAGGAATCAGGAGTC-A	20			15-33023335-A-G	VUS lean LB	2023-05-25	1	-1	0		9-101498834-G-A	VUS lean LB	2023-06-05	-1
8-61693600-T-A	-1			8-61693600-T-A	-1			7-36465622-A-T	VUS lean LB	45056	0				6-31911439-G-A	-1			15-35082755-A-G	VUS lean LP		5	0	5		9-101536226-G-T	VUS lean LB	2023-06-05	-1
8-61707595-A-C	1			8-61707595-A-C	1			7-36465622-AG-TT	VUS lean LB	45056	0				6-31931902-GGTGCGTCTGT-G	4	2023-05-25		15-40462369-G-A	VUS lean LB	2023-05-25	1	0	1		9-101536248-G-A	VUS lean LB	2023-06-05	-1
8-61713055-C-T	-6			8-61713055-C-T	-6			7-36465623-G-T	VUS lean LB	45056	0				6-31934779-A-G	8	2023-05-25		15-40468881-T-G	VUS lean LB	2023-05-25	1	-1	0		9-101542524-C-T	VUS lean LB	2023-06-05	-1
8-61736499-G-A	7			8-61736499-G-A	7			7-36465624-A-T	VUS lean LB	45056	0				6-31936424-T-A	1			15-40476004-G-A	VUS lean LB	2023-05-25	1	-1	0		9-101558640-G-A	VUS lean LB	2023-06-05	-1
8-61741241-C-T	5			8-61741241-C-T	5			7-39379279-C-CA	Likely Path		8				6-31964621-G-GCT	8			15-40477422-A-C	VUS lean LB	2023-05-25	1	-2	-1		9-101558682-G-A	VUS lean LB	2023-06-05	-1
8-61754420-T-A	-6			8-61754420-T-A	-6			7-39379281-C-CAG	Likely Path		8				6-32006858-C-G	-2			15-40477843-T-C	VUS lean LB	2023-05-25	1	-2	-1		9-102988394-G-T	VUS lean LB	2023-06-05	-1
8-61757431-G-A	-3			8-61757431-G-A	-3			7-39503864-AC-A	Likely Path		9				6-32007203-T-A	9			15-40488933-C-A	VUS lean LB	2023-05-25	0	-1	-1		9-103046682-C-T	VUS lean LB	2023-06-05	-1
8-61757617-A-G	2			8-61757617-A-G	2			7-39991426-C-T	VUS lean LB		1				6-32007887-G-T	0			15-40492521-C-T	Likely Benign	2023-05-25	0	-2	-2		9-103046729-C-T	VUS lean LB	2023-06-05	-1
8-61757805-C-T	-6			8-61757805-C-T	-6			7-42004244-T-A	Benign		-6				6-32008500-G-A	-4			15-40493149-A-G	Likely Benign	2023-05-25	0	-2	-2		9-103054907-C-T	VUS lean LB	2023-06-05	-1
8-61761133-C-T	-4			8-61761133-C-T	-4			7-42004684-G-A	Benign		-6				6-32008783-C-T	13			15-40493183-T-A	Likely Path	2023-05-25	9	0	9		9-103055235-G-A	VUS lean LB	2023-06-05	-1
8-61764634-A-C	1			8-61764634-A-C	1			7-42005007-G-A	Benign	45071	-10				6-32008870-C-T	17			15-40494624-C-G	VUS lean LB	2023-05-25	1	-2	-1		9-103059263-G-A	VUS lean LB	2023-06-05	-1
8-61765077-C-G	1			8-61765077-C-G	1			7-42005073-G-C	Benign	45071	-9				6-32009787-A-G	0	2023-05-25		15-40504764-A-G	VUS lean LB	2023-05-25	1	-2	-1		9-119449639-C-G	VUS lean LB	2023-06-05	-1
8-61765395-C-T	-6			8-61765395-C-T	-6			7-42005869-C-T	Benign		-6				6-32010286-G-C	-6			15-40504802-G-C	VUS lean LB	2023-05-25	1	-1	0		9-119460572-T-C	VUS lean LB	2023-06-05	-1
8-61765500-C-G	-6			8-61765500-C-G	-6			7-42007201-T-C	Benign	45071	-8				6-32011283-C-T	-5			15-40505633-T-A	VUS	2023-05-25	2	0	2		9-119461444-A-G	VUS lean LB	2023-06-05	-1
8-61765637-A-G	-5			8-61765637-A-G	-5			7-42007446-C-T	Benign	45071	-8				6-32011639-T-C	-12			15-40509781-G-C	VUS lean LB	2023-05-25	0	-1	-1		9-123171535-C-G	VUS lean LB	2023-06-05	-1
8-61765753-A-G	-1			8-61765753-A-G	-1			7-42007460-T-C	Benign	45071	-10				6-32015775-G-A	-6			15-40512833-T-G	VUS lean LB	2023-05-25	1	0	1		9-123206024-C-T	VUS lean LB	2023-06-05	-1
8-61765762-G-A	-6			8-61765762-G-A	-6			7-42012033-G-A	Benign		-6				6-32017308-C-A	1	2023-05-25		15-40675052-G-GC	Likely Path	2023-05-25	8	0	8		9-123215769-C-T	VUS lean LB	2023-06-05	-1
8-61765944-T-G	-6			8-61765944-T-G	-6			7-42063140-T-A	VUS		2				6-32018039-T-TG	1	2023-05-25		15-40675057-G-GC	Likely Path	2023-05-25	8	0	8		9-123215966-T-G	VUS lean LB	2023-06-05	-1
8-61765957-G-A	-1			8-61765957-G-A	-1			7-42063171-C-G	Benign	45071	-9				6-32021276-C-T	-6			15-40675066-CAG-C	Likely Path	2023-05-25	9	0	9		9-123232504-C-A	VUS lean LB	2023-06-05	-1
8-61766036-C-A	9			8-61766036-C-A	9			7-42063199-G-A	Benign		-6				6-32024437-TG-T	1	2023-05-25		15-40675111-C-T	VUS lean LB	2023-05-25	1	-1	0		9-123234037-C-T	VUS lean LB	2023-06-05	-1
8-61766059-G-A	-6			8-61766059-G-A	-6			7-42063209-T-G	Likely Path	45071	9				6-32024582-CA-C	1	2023-05-25		15-40675119-C-T	Likely Benign	2023-05-25	0	-2	-2		9-123234067-T-C	VUS lean LB	2023-06-05	-1
8-61768612-A-G	0			8-61768612-A-G	0			7-42065858-T-C	Benign		-6				6-32024617-C-T	-6			15-40675159-C-T	VUS lean LB	2023-05-25	1	-1	0		9-123280854-G-C	VUS lean LB	2023-06-05	-1
8-61768641-T-G	-1			8-61768641-T-G	-1			7-42088289-G-A	Benign		-6				6-32024627-T-C	1			15-40678618-C-G	VUS lean LB	2023-05-25	1	-1	0		9-123290097-GA-TT	Artifact	2023-06-05	-1
8-61768679-G-A	-6			8-61768679-G-A	-6			7-42088299-G-A	Benign	45071	-9				6-32024650-G-A	-9	2023-05-25		15-40682073-CT-C	Likely Path	2023-05-25	8	0	8		9-123292267-T-C	VUS lean LB	2023-06-05	-1
8-61768704-C-A	-1			8-61768704-C-A	-1			7-42212258-C-T	Benign		-8				6-32026108-CTGGGGCCT-C	1	2023-05-25		15-40682073-CT-C	VUS lean LP		8	-4	4		9-123292333-G-C	VUS lean LB	2023-06-05	-1
8-61769302-G-A	-3			8-61769302-G-A	-3			7-44104896-C-T	VUS lean LB		0				6-32029253-A-G	-6			15-40683711-C-G	VUS lean LB	2023-05-25	1	-2	-1		9-123334244-GTACT-G	VUS lean LB	2023-06-05	-1
8-61769390-A-G	-6			8-61769390-A-G	-6			7-44189591-G-T	VUS lean LB		0				6-32036313-T-A	-8			15-40684193-A-G	VUS lean LB	2023-05-25	0	-1	-1		9-123342256-T-C	VUS lean LB	2023-06-05	-1
8-61769429-A-G	-6			8-61769429-A-G	-6			7-44192924-C-T	Pathogenic		12				6-32057054-G-A	9			15-40685765-C-T	VUS lean LB	2023-05-25	0	-1	-1		9-126118610-C-T	VUS lean LB	2023-06-05	-1
8-61777603-G-T	1			8-61777603-G-T	1			7-55270366-CA-C	Likely Benign		-4				6-32062851-A-G	1	2023-05-25		15-41020956-G-T	VUS	2023-05-25	2	0	2		9-126132885-A-G	VUS lean LB	2023-06-05	-1
8-61777937-C-T	-6			8-61777937-C-T	-6			7-6017324-G-A	Likely Benign		-5				6-32062879-C-A	0			15-41021719-G-A	VUS lean LB	2023-05-25	1	-2	-1		9-126133029-T-C	VUS lean LB	2023-06-05	-1
8-61777986-G-A	-6			8-61777986-G-A	-6			7-6018314-TGA-T	Likely Path		8				6-32062896-G-C	1			15-41022107-G-A	VUS lean LB	2023-05-25	0	-1	-1		9-126133215-G-A	VUS lean LB	2023-06-05	-1
8-61778137-C-T	0			8-61778137-C-T	0			7-6018320-T-C	Benign		-6				6-32063460-G-A	-6			15-41222183-G-T	Benign	2023-05-25	0	-8	-8		9-126133659-C-T	VUS lean LB	2023-06-05	-1
8-61778288-C-T	-6			8-61778288-C-T	-6			7-6026457-T-A	VUS lean LB		0				6-32063678-A-G	-6			15-41222294-C-T	VUS	2023-05-25	2	0	2		9-126135442-C-A	VUS lean LB	2023-06-05	-1
8-61778289-G-A	-5			8-61778289-G-A	-5			7-6026564-A-AT	Pathogenic		13				6-32065890-C-T	-5			15-41222867-C-A	Likely Benign	2023-05-25	0	-2	-2		9-126135445-C-G	VUS lean LB	2023-06-05	-1
8-61778319-A-G	-6			8-61778319-A-G	-6			7-6026688-T-C	Benign		-6				6-32362602-TTGTGACCCTTAGCAATGTCTGCA-T	9			15-41222879-A-G	VUS	2023-05-25	2	0	2		9-126135974-G-T	VUS lean LB	2023-06-05	-1
8-62559409-AT-A	0			8-62559409-AT-A	0			7-6026708-C-A	Likely Benign		-5				6-32364044-GGT-AGA	-2			15-41222879-A-G	VUS		3	0	3		9-126135999-G-C	VUS lean LB	2023-06-05	-1
8-62577838-T-C	-4			8-62577838-T-C	-4			7-6026829-A-T	Likely Benign		-5				6-32370726-AC-A	0			15-41224385-C-T	VUS lean LB	2023-05-25	1	-1	0		9-126136903-C-T	VUS lean LB	2023-06-05	-1
8-6264183-TCTGTCATGGCGGCCCCCATC-T	1			8-6264183-TCTGTCATGGCGGCCCCCATC-T	1			7-6026906-C-T	Likely Benign		-5				6-32373064-C-T	0			15-41224537-C-A	VUS lean LB	2023-05-25	1	-1	0		9-129453111-G-A	VUS lean LB	2023-06-05	-1
8-6272322-A-G	1			8-6272322-A-G	1			7-6026959-G-C	Benign		-6				6-32551935-G-C	0			15-41226821-C-T	VUS	2023-05-25	2	0	2		9-129456080-G-A	VUS lean LB	2023-06-05	-1
8-6302171-G-A	-8			8-6302171-G-A	-8			7-6027116-C-T	Likely Benign		-5				6-32557502-G-GGGCTTCAGACACACCATGCTAAGGAGCATGACAGGTCCAGGGCCCAGAGGGGCAGTCAAGTCTCACTCAGCGAGAACTATGACCCTGCTCCACCCATATTCCAA	8			15-41226832-C-T	VUS lean LB	2023-05-25	0	-1	-1		9-134394343-G-A	VUS lean LB	2023-06-05	-1
8-6302360-A-T	9			8-6302360-A-T	9			7-6037000-C-G	VUS lean LB		1				6-33157139-G-A	9			15-41226871-A-C	VUS lean LB	2023-05-25	1	-2	-1		9-134394800-G-A	VUS lean LB	2023-06-05	-1
8-6302516-T-A	-4			8-6302516-T-A	-4			7-6037051-G-A	Likely Path		9				6-34392507-C-T	-6			15-41227096-G-T	Benign	2023-05-25	0	-8	-8		9-135772620-T-C	VUS lean LB	2023-06-05	-1
8-6302738-G-A	-6			8-6302738-G-A	-6			7-6037054-ACTG-A	VUS lean LB		1				6-35425714-G-GC	8	2023-05-25		15-41227096-G-T	VUS lean LB	2023-05-25	0	0	0		9-135781049-C-A	VUS lean LB	2023-06-05	-1
8-6302832-A-T	-6			8-6302832-A-T	-6			7-6037055-C-A	Likely Path		9				6-35425714-G-GC	4			15-41227109-G-A	VUS lean LB	2023-05-25	1	-2	-1		9-135787732-G-A	VUS lean LB	2023-06-05	-1
8-6303002-A-G	-6			8-6303002-A-G	-6			7-6037056-T-A	Likely Path		9				6-35980126-C-A	1			15-41227161-C-T	VUS lean LB	2023-05-25	1	-1	0		9-135797272-G-A	VUS lean LB	2023-06-05	-1
8-6312702-G-T	-4			8-6312702-G-T	-4			7-6042144-C-T	Benign		-6				6-38838306-AACCATCC-A	8			15-41227181-C-A	Likely Benign	2023-05-25	0	-5	-5		9-135802668-T-C	VUS lean LB	2023-06-05	-1
8-6312768-A-G	-4			8-6312768-A-G	-4			7-6042237-C-T	Benign		-6				6-38998103-C-T	4			15-41228455-C-A	Benign	2023-05-25	0	-9	-9		9-136218942-G-A	VUS lean LB	2023-06-05	-1
8-6338395-TGG-T	9			8-6338395-TGG-T	9			7-6045549-C-A	Pathogenic		11				6-39847153-C-A	-8			15-41228455-C-A	Likely Benign		0	-5	-5		9-136223160-C-A	VUS lean LB	2023-06-05	-1
8-6338398-G-T	8			8-6338398-G-T	8			7-6431637-T-C	VUS lean LB		1				6-39880033-C-T	4			15-41228512-G-A	Likely Benign	2023-05-25	0	-5	-5		9-136223314-C-A	VUS lean LB	2023-06-05	-1
8-6478981-C-G	1			8-6478981-C-G	1			7-65426051-C-A	Likely Path		9				6-39893576-C-T	-4			15-41228557-C-G	VUS lean LB	2023-05-25	1	-2	-1		9-139326436-C-T	VUS lean LB	2023-06-05	-1
8-6479122-C-T	8			8-6479122-C-T	8			7-66459273-T-A	VUS lean LB		0				6-42689706-G-A	-4			15-41228595-C-A	VUS	2023-05-25	2	0	2		9-139327412-G-A	VUS lean LB	2023-06-05	-1
8-6479155-C-T	-4			8-6479155-C-T	-4			7-72861616-ATCTTCTTCCTCCTCCTCC-A	Benign	45071	-6				6-42689786-G-A	1			15-41228618-G-A	Likely Benign	2023-05-25	0	-2	-2		9-139327701-C-G	VUS lean LB	2023-06-05	-1
8-67817486-C-T	8			8-67817486-C-T	8			7-72861622-T-TTCC	Likely Benign	45071	-2				6-42689979-T-C	-8			15-41228861-G-A	Likely Benign	2023-05-25	0	-2	-2		9-139329323-G-A	VUS lean LB	2023-06-05	-1
8-67976634-A-T	1			8-67976634-A-T	1			7-72861640-TTCC-T	Likely Benign	45071	-2				6-42932667-TCTGTTGTGGGATACAGGAAGAAACAGAGTTGGCATCACCTCCTCCCTCGAAAGCCAGTGCTGACCAGCTCATCCTGCATGTTGCATGCATCCCCTAAGCATCCCAAGGCCCAAGCCCTTCGCAGTCTTCCTCTAACAGAGCATAC-T	9	2023-05-25		15-42104191-G-A	Likely Benign	2023-05-25	0	-2	-2		9-139333361-G-A	VUS lean LB	2023-06-05	-1
8-67976715-C-T	9			8-67976715-C-T	9			7-72985225-TA-T	Likely Path	45071	9				6-42932667-TCTGTTGTGGGATACAGGAAGAAACAGAGTTGGCATCACCTCCTCCCTCGAAAGCCAGTGCTGACCAGCTCATCCTGCATGTTGCATGCATCCCCTAAGCATCCCAAGGCCCAAGCCCTTCGCAGTCTTCCTCTAACAGAGCATAC-T	1			15-42104837-A-G	VUS lean LB	2023-05-25	1	-2	-1		9-14740216-C-T	VUS lean LB	2023-06-05	-1
8-68028294-C-T	1			8-68028294-C-T	1			7-72987723-GGTGT-G	Likely Path	45071	9				6-42932890-TCTTTAGGGAGATAGGCAGGTATAAGTTTCAGGGAGCCCAGCCATGAGGGGTGAAGGAGGCACAAAATGAGGGTGGAGATGAGCAGTACAAGGGGCCCAC-T	9	2023-05-25		15-42105531-A-G	VUS lean LB	2023-05-25	1	-2	-1		9-14746978-G-C	VUS lean LB	2023-06-05	-1
8-68030535-C-T	9			8-68030535-C-T	9			7-72988454-T-C	Likely Path	45071	9				6-42932890-TCTTTAGGGAGATAGGCAGGTATAAGTTTCAGGGAGCCCAGCCATGAGGGGTGAAGGAGGCACAAAATGAGGGTGGAGATGAGCAGTACAAGGGGCCCAC-T	1			15-42105850-A-G	VUS lean LB	2023-05-25	1	-2	-1		9-14747330-T-C	VUS lean LB	2023-06-05	-1
8-68066291-C-G	1			8-68066291-C-G	1			7-72988896-G-A	VUS lean LB	45071	1				6-42933844-CTGAG-C	8	2023-05-25		15-42105971-C-T	VUS lean LB	2023-05-25	0	-1	-1		9-14750219-A-T	VUS lean LB	2023-06-05	-1
8-68070832-G-C	9			8-68070832-G-C	9			7-73021696-C-A	VUS lean LB		0				6-42934185-TCTAGGAGATGGAAAGTGCGTGGTTGGGATATGCTCTTGGAGGGGCTCCTGTCCCACCTCCAAGGACTTGGTCTCCAC-T	9	2023-05-25		15-42105972-G-A	VUS lean LB	2023-05-25	0	0	0		9-14769788-T-A	VUS lean LB	2023-06-05	-1
8-68070833-T-C	9			8-68070833-T-C	9			7-73038686-A-AT	Likely Path		9				6-42934185-TCTAGGAGATGGAAAGTGCGTGGTTGGGATATGCTCTTGGAGGGGCTCCTGTCCCACCTCCAAGGACTTGGTCTCCAC-T	1			15-42106759-C-G	VUS lean LB	2023-05-25	1	-2	-1		9-14784614-G-C	VUS lean LB	2023-06-05	-1
8-68076666-A-C	-4			8-68076666-A-C	-4			7-73038687-C-CAT	Likely Path		9				6-42935188-C-T	-6			15-42106923-G-A	Likely Benign	2023-05-25	0	-5	-5		9-14792793-T-C	VUS lean LB	2023-06-05	-1
8-68084686-T-G	1			8-68084686-T-G	1			7-73097258-CG-C	Likely Path		9				6-42936151-C-G	1			15-42107533-C-G	VUS lean LB	2023-05-25	1	0	1		9-14797599-C-T	VUS lean LB	2023-06-05	-1
8-68087672-G-A	9			8-68087672-G-A	9			7-73097602-T-C	Likely Benign		-4				6-42936675-T-TG	8	2023-05-25		15-42109124-A-G	VUS lean LB	2023-05-25	1	-1	0		9-14801828-G-A	VUS lean LB	2023-06-05	-1
8-68092162-G-A	9			8-68092162-G-A	9			7-73115061-C-T	Likely Benign	45071	-2				6-42937536-CCACCTGTGAAAGGTAATAAAAAGCTTTCGTTTCTAAAAATCGTTTCTACCCCCTGCGCTGGTCTACACCCATCCTTGGGGCCT-C	9	2023-05-25		15-42109150-A-G	VUS lean LB	2023-05-25	0	0	0		9-14805026-C-G	VUS lean LB	2023-06-05	-1
8-68419113-C-A	1			8-68419113-C-A	1			7-73115260-G-A	VUS lean LB	45071	-1				6-42937536-CCACCTGTGAAAGGTAATAAAAAGCTTTCGTTTCTAAAAATCGTTTCTACCCCCTGCGCTGGTCTACACCCATCCTTGGGGCCT-C	1			15-42109643-G-A	VUS lean LB	2023-05-25	0	0	0		9-14824866-A-G	VUS lean LB	2023-06-05	-1
8-70550758-C-T	1			8-70550758-C-T	1			7-73442522-C-A	VUS lean LB	45071	0				6-42937685-C-T	-5			15-42109655-A-C	VUS lean LB	2023-05-25	1	-1	0		9-14841481-C-A	VUS lean LB	2023-06-05	-1
8-70550806-C-T	-4			8-70550806-C-T	-4			7-73442522-C-T	VUS lean LB	45071	0				6-42946204-T-C	-6			15-42110486-C-A	VUS lean LB	2023-05-25	1	0	1		9-14846043-C-G	VUS lean LB	2023-06-05	-1
8-70551073-G-A	-4			8-70551073-G-A	-4			7-73449760-C-A	Benign	45071	-8				6-43498563-CTG-C	1			15-42110488-A-G	VUS lean LB	2023-05-25	1	-1	0		9-14859280-C-T	VUS lean LB	2023-06-05	-1
8-70744247-G-A	1			8-70744247-G-A	1			7-73457369-G-A	Benign		-6				6-43638653-C-T	8			15-42110493-T-C	VUS lean LB	2023-05-25	0	-1	-1		9-14859394-T-C	VUS lean LB	2023-06-05	-1
8-72123444-C-T	3			8-72123444-C-T	3			7-73459558-G-A	Likely Benign		-5				6-44360565-TGTAA-T	8	2023-05-25		15-42110783-G-A	Likely Benign	2023-05-25	0	-5	-5		9-14859447-A-C	VUS lean LB	2023-06-05	-1
8-72127621-C-T	9			8-72127621-C-T	9			7-73462886-G-A	Benign	45071	-6				6-44361309-G-A	-9	2023-05-25		15-42111031-G-A	VUS lean LB	2023-05-25	1	0	1		9-14868957-C-A	VUS lean LB	2023-06-05	-1
8-72127622-C-G	10			8-72127622-C-G	10			7-73469098-C-T	Benign		-6				6-44374056-A-G	-9	2023-05-25		15-42111111-G-C	VUS lean LB	2023-05-25	1	-2	-1		9-16435925-C-A	VUS lean LB	2023-06-05	-1
8-72127689-C-T	-6			8-72127689-C-T	-6			7-73470652-C-T	Benign		-12				6-47544831-ATAAG-A	9			15-42111137-G-T	VUS lean LB	2023-05-25	1	-2	-1		9-16436567-G-A	VUS lean LB	2023-06-05	-1
8-72127736-A-T	4			8-72127736-A-T	4			7-73477690-G-A	Benign		-6				6-51483962-G-A	8	2023-05-25		15-42111478-G-C	Likely Benign	2023-05-25	0	-2	-2		9-16436955-C-G	VUS lean LB	2023-06-05	-1
8-72127863-C-T	-6			8-72127863-C-T	-6			7-73480061-C-T	VUS lean LB	45071	-1				6-51483962-G-A	4			15-42111543-G-T	Benign	2023-05-25	0	-10	-10		9-16437508-C-A	VUS lean LB	2023-06-05	-1
8-72127865-A-G	5			8-72127865-A-G	5			7-73482987-G-A	Benign	45071	-8				6-51484077-G-C	8	2023-05-25		15-42111543-G-T	Benign		0	-6	-6		9-27016978-G-A	VUS lean LB	2023-06-05	-1
8-72127904-GGGCTTCAATTTCGGCCCTCAACTGCAGCCA-G	3			8-72127904-GGGCTTCAATTTCGGCCCTCAACTGCAGCCA-G	4			7-73513567-G-C	Benign	45071	-6				6-51484108-C-T	8	2023-05-25		15-42111544-C-T	Benign	2023-05-25	0	-10	-10		9-27047357-G-T	VUS lean LB	2023-06-05	-1
8-72127964-C-T	9			8-72127964-C-T	9			7-73521401-C-A	VUS lean LB	45071	1				6-51491840-G-A	5	2023-05-25		15-42111544-C-T	Benign		0	-6	-6		9-27055702-A-G	VUS lean LB	2023-06-05	-1
8-72128968-C-T	11			8-72128968-C-T	11			7-73668611-C-A	Likely Path		9				6-51491898-CT-C	9	2023-05-25		15-42111800-C-G	VUS lean LB	2023-05-25	1	-1	0		9-27062641-T-G	VUS lean LB	2023-06-05	-1
8-72129013-C-T	2			8-72129013-C-T	2			7-73973958-C-T	VUS lean LB	45071	0				6-51512889-G-A	-5			15-42113136-T-C	VUS lean LB	2023-05-25	1	0	1		9-35075597-C-T	VUS lean LB	2023-06-05	-1
8-72156932-A-C	0			8-72156932-A-C	0			7-74015505-G-A	Likely Benign	45071	-2				6-51513881-ACCTGCTCATCCAAAAATACCAATTGTGGCTGCACTGGAAGCTCATTTCCCACTTCTCCAT-A	9	2023-05-25		15-42113884-C-T	Likely Benign	2023-05-25	0	-2	-2		9-35075713-A-G	VUS lean LB	2023-06-05	-1
8-72181974-C-G	9			8-72181974-C-G	9			7-74113295-TGAA-T	VUS lean LB	45071	-1				6-51513881-ACCTGCTCATCCAAAAATACCAATTGTGGCTGCACTGGAAGCTCATTTCCCACTTCTCCAT-A	1			15-42113938-A-G	Likely Benign	2023-05-25	0	-2	-2		9-35075735-G-A	VUS lean LB	2023-06-05	-1
8-72184119-G-T	-6			8-72184119-G-T	-6			7-74114962-T-C	Likely Benign	45071	-2				6-51524065-C-T	-6			15-42114219-G-A	Likely Benign	2023-05-25	0	-2	-2		9-35078716-G-A	VUS lean LB	2023-06-05	-1
8-72211468-C-T	4			8-72211468-C-T	4			7-74159279-A-AAACCTGAACT	Likely Path	45071	9				6-51609303-A-G	-8			15-42114219-G-A	Benign		0	-6	-6		9-35079214-G-C	VUS lean LB	2023-06-05	-1
8-72233968-C-T	11			8-72233968-C-T	11	2023-05-25		7-74191612-GGT-G	Likely Benign		-4				6-51612998-T-G	1			15-42114423-A-C	Likely Benign	2023-05-25	0	-2	-2		9-3828370-C-T	VUS lean LB	2023-06-05	-1
8-72246360-G-A	-6			8-72246360-G-A	-6			7-74193665-T-G	Likely Benign		-5				6-51612999-C-A	-6			15-42114555-A-G	VUS lean LB	2023-05-25	1	-2	-1		9-4117969-G-A	VUS lean LB	2023-06-05	-1
8-72981375-G-GT	8			8-72981375-G-GT	8			7-74202933-C-T	Benign		-6				6-51613044-G-A	1			15-42114585-A-C	VUS lean LB	2023-05-25	1	-2	-1		9-4118320-C-G	VUS lean LB	2023-06-05	-1
8-74893573-T-C	1			8-74893573-T-C	1			7-75583500-T-C	Likely Path		9				6-51613095-G-A	9	2023-05-25		15-42114794-C-T	Likely Benign	2023-05-25	0	-2	-2		9-4118750-T-G	VUS lean LB	2023-06-05	-1
8-74893758-C-T	1			8-74893758-C-T	1			7-75601829-G-A	VUS lean LB		1				6-51640616-TG-T	9			15-42114817-T-C	VUS lean LB	2023-05-25	1	-2	-1		9-4286155-G-C	VUS lean LB	2023-06-05	-1
8-75272450-C-G	1			8-75272450-C-G	1			7-75609659-C-T	Benign		-6				6-51640639-T-C	-5			15-42114842-G-A	Likely Benign	2023-05-25	0	-2	-2		9-94486502-C-T	VUS lean LB	2023-06-05	-1
8-75274208-C-A	-4			8-75274208-C-A	-4			7-75610880-C-T	Benign		-8				6-51656049-C-T	4	2023-05-25		15-42114853-C-T	Likely Path	2023-05-25	8	0	8		9-94487106-G-A	VUS lean LB	2023-06-05	-1
8-77895589-C-T	1			8-77895589-C-T	1			7-75611424-G-A	Likely Benign		-4				6-51656157-C-A	7			15-42114853-C-T	Likely Path		9	0	9		9-97864012-T-G	VUS lean LB	2023-06-05	-1
8-87588052-T-A	4			8-87588052-T-A	4			7-75611540-A-T	VUS lean LP		4				6-51712759-T-C	-5			15-42114865-C-T	Likely Benign	2023-05-25	0	-2	-2		9-97864093-A-G	VUS lean LB	2023-06-05	-1
8-87656008-AG-A	0			8-87656008-AG-A	0			7-75612866-G-C	Likely Benign		-4				6-51720858-G-A	-5			15-42114880-A-G	VUS lean LB	2023-05-25	1	-1	0		9-97897648-A-G	VUS lean LB	2023-06-05	-1
8-90990460-G-A	1			8-90990460-G-A	1			7-80292321-T-TATCA	VUS lean LP		4				6-51750777-A-T	-6			15-42115388-A-C	Likely Benign	2023-05-25	0	-2	-2		9-97897673-T-G	VUS lean LB	2023-06-05	-1
8-94767143-A-T	1			8-94767143-A-T	1			7-80302109-TG-T	VUS lean LP		4				6-51768399-A-T	-4			15-42115644-G-A	Likely Path	2023-05-25	9	0	9		9-98209618-G-T	VUS lean LB	2023-06-05	-1
8-94767183-G-A	9			8-94767183-G-A	9			7-83023615-G-T	Benign		-6				6-51776608-T-C	-6			15-42115694-T-A	VUS lean LB	2023-05-25	1	-1	0		9-98242255-C-T	VUS lean LB	2023-06-05	-1
8-94767366-G-GT	9			8-94767366-G-GT	9			7-83037744-G-A	VUS		3				6-51777285-T-G	-6			15-42115696-G-A	Likely Benign	2023-05-25	0	-2	-2		X-109560993-C-A	VUS lean LB	2023-06-05	-1
8-94768001-TTTA-T	1			8-94768001-TTTA-T	1			7-83590806-G-A	Likely Benign		-5				6-51798908-C-T	3	2023-05-25		15-42115762-A-T	Likely Benign	2023-05-25	1	-4	-3		X-109561031-C-T	VUS lean LB	2023-06-05	-1
8-94768051-A-G	1			8-94768051-A-G	1			7-83590941-T-C	Benign	45071	-9				6-51824680-G-GT	8	2023-05-25		15-42115834-G-A	VUS lean LB	2023-05-25	1	-2	-1		X-132445382-C-T	VUS lean LB	2023-06-05	-1
8-94770785-T-A	9			8-94770785-T-A	9			7-83592523-C-T	Likely Benign	45071	-4				6-51824680-G-GT	17			15-42115863-C-T	VUS lean LB	2023-05-25	1	-2	-1		X-132458384-C-T	VUS lean LB	2023-06-05	-1
8-94776074-AAG-A	9			8-94776074-AAG-A	9			7-83592532-G-T	Benign		-6				6-51889474-C-T	-3			15-42115998-G-A	Likely Benign	2023-05-25	0	-2	-2		X-132548930-C-T	VUS lean LB	2023-06-05	-1
8-94777845-A-T	4			8-94777845-A-T	4			7-83606511-G-A	Likely Benign	45071	-4				6-51889738-G-A	9			15-42115999-A-G	VUS lean LB	2023-05-25	1	-2	-1		X-132834011-C-A	VUS lean LB	2023-06-05	-1
8-94784818-G-C	-3			8-94784818-G-C	-3			7-83614751-C-G	Likely Path	45071	9				6-51890279-G-T	9	2023-05-25		15-42116073-G-A	VUS lean LB	2023-05-25	1	-2	-1		X-132888207-TAAAA-T	VUS lean LB	2023-06-05	-1
8-94798541-G-C	-4			8-94798541-G-C	-4			7-83631273-G-A	Likely Benign	45071	-5				6-51890732-G-A	-6			15-42116741-C-T	Likely Benign	2023-05-25	0	-2	-2		X-133119421-T-A	VUS lean LB	2023-06-05	-1
8-94807731-T-C	1			8-94807731-T-C	1			7-83631351-C-T	Benign	45071	-6				6-51890841-TG-T	8	2023-05-25		15-42116766-C-T	Likely Benign	2023-05-25	0	-4	-4		X-136652149-A-G	VUS lean LB	2023-06-05	-1
8-94808141-G-T	1			8-94808141-G-T	1			7-87041333-C-T	VUS		2				6-51890841-TG-T	4			15-42117419-A-C	Likely Benign	2023-05-25	0	-2	-2		X-13779248-A-G	VUS lean LB	2023-06-05	-1
8-94808198-T-C	4			8-94808198-T-C	4			7-87053289-G-A	Likely Benign		-4				6-51890922-C-G	-6			15-42117419-A-C	Benign		0	-6	-6		X-14861709-G-C	VUS lean LB	2023-06-05	-1
8-94809369-A-AT	9			8-94809369-A-AT	9			7-87069546-T-C	Benign		-8				6-51907901-G-A	-6			15-42117539-G-T	Likely Benign	2023-05-25	0	-2	-2		X-14863088-C-T	VUS lean LB	2023-06-05	-1
8-94809370-A-ATGAGC	9			8-94809370-A-ATGAGC	9			7-87074281-G-GA	VUS lean LP		4				6-51908530-T-C	9	2023-05-25		15-42117599-C-T	Likely Path	2023-05-25	9	0	9		X-14876022-G-T	VUS lean LB	2023-06-05	-1
8-94811982-T-C	1			8-94811982-T-C	1			7-87076396-G-A	Likely Benign		-4				6-51913314-G-A	9	2023-05-25		15-42117624-G-A	Likely Benign	2023-05-25	0	-2	-2		X-14876061-A-G	VUS lean LB	2023-06-05	-1
8-94827551-G-C	1			8-94827551-G-C	1			7-91852147-G-T	Likely Path		9				6-51915040-C-A	-5			15-42680000-CA-C	VUS lean LP		8	-4	4		X-14882860-G-A	VUS lean LB	2023-06-05	-1
8-96057827-G-C	-4			8-96057827-G-C	-4			7-92120691-TAAAG-T	Likely Path		9				6-51923244-TG-T	9	2023-05-25		15-42680048-AGTTCTGGAGTGCTCT-A	VUS		2	0	2		X-14883437-T-G	VUS lean LB	2023-06-05	-1
8-96057851-CTTT-C	2			8-96057851-CTTT-C	2			7-92120762-TAAGA-T	Likely Path		9				6-51923404-G-A	-6			15-42681248-TGAA-T	VUS		2	0	2		X-153195531-C-G	VUS lean LB	2023-06-05	-1
8-96259864-C-T	9			8-96259864-C-T	9			7-92123826-C-T	Benign		-6				6-51924836-G-A	7			15-42691799-G-A	Likely Benign		0	-4	-4		X-153195532-C-T	VUS lean LB	2023-06-05	-1
8-96272067-C-G	9			8-96272067-C-G	9			7-92126079-GT-G	Likely Path		9				6-51929798-T-C	0	2023-05-25		15-42693952-C-T	Likely Benign		0	-4	-4		X-153195571-C-G	VUS lean LB	2023-06-05	-1
8-96281371-AACTTGGACTCG-A	9			8-96281371-AACTTGGACTCG-A	9			7-92132483-T-TA	VUS lean LP		4				6-51929841-T-A	-6			15-42695197-CTGAG-C	VUS lean LB		1	0	1		X-18622165-C-G	VUS lean LB	2023-06-05	-1
8-97157413-G-T	-4			8-97157413-G-T	-4			7-92140324-C-G	Likely Benign		-5				6-51935807-T-C	13	2023-05-25		15-42702858-G-A	Likely Benign		0	-4	-4		X-18622240-A-C	VUS lean LB	2023-06-05	-1
8-97157423-C-A	9			8-97157423-C-A	9			7-92147168-T-C	VUS lean LB		1				6-51947197-G-C	1			15-43512923-C-T	VUS lean LP		8	-4	4		X-18631319-A-G	VUS lean LB	2023-06-05	-1
8-97157743-G-A	-1			8-97157743-G-A	-1			7-92732829-T-TA	Likely Path		8				6-51947999-G-A	1			15-43552349-C-A	Benign		0	-8	-8		X-18646674-G-A	VUS lean LB	2023-06-05	-1
8-97332474-G-A	1			8-97332474-G-A	1			7-92733251-GT-G	Likely Path		8				6-52317589-CATCAGACTTTG-C	8			15-44888274-T-TCA	VUS lean LB		1	0	1		X-18668712-G-A	VUS lean LB	2023-06-05	-1
8-99135639-G-A	-4			8-99135639-G-A	-4			7-92733906-C-T	VUS lean LB		1				6-56482783-C-CCT	-8			15-44912389-T-C	VUS lean LB		1	0	1		X-18671621-C-T	VUS lean LB	2023-06-05	-1
9-100245383-A-G	-4			9-100245383-A-G	-4			7-92734256-AT-A	Likely Path		9				6-6152046-C-T	1			15-44941193-CAG-C	Likely Path		8	0	8		X-21863403-TTCTTCCTCCTCTTCTTCC-T	VUS lean LB	2023-06-05	-1
9-100616939-C-G	-8			9-100616939-C-G	-8			7-92762790-G-GT	Likely Path		9				6-6167822-C-T	-8			15-45357501-C-A	Likely Benign		0	-4	-4		X-25031280-C-T	VUS lean LB	2023-06-05	-1
9-100840478-G-T	-4			9-100840478-G-T	-4			7-92764069-G-A	VUS lean LB		0				6-64430590-TAATTTTGCCAACAAAATTGG-T	9			15-45393425-TGAAC-T	VUS lean LB		8	-8	0		X-25031697-G-T	VUS lean LB	2023-06-05	-1
9-101470969-TGGC-T	3			9-101470969-TGGC-T	3			7-93055734-GT-G	VUS lean LP		4				6-65523270-C-A	8			15-45396158-C-T	Likely Benign		0	-4	-4		X-25031818-C-A	VUS lean LB	2023-06-05	-1
9-101498777-C-T	-4			9-101498777-C-T	-4			7-94033879-A-T	VUS lean LB		0				6-65767506-C-T	0			15-45399648-T-A	VUS lean LB		8	-8	0		X-39921501-G-A	VUS lean LB	2023-06-05	-1
9-101546230-C-T	1			9-101546230-C-T	1			7-98490095-G-T	Likely Path		9				6-66044874-T-C	-4			15-45403694-T-A	VUS lean LB		1	-1	0		X-39921606-G-A	VUS lean LB	2023-06-05	-1
9-101546661-C-G	1			9-101546661-C-G	1			7-98491422-C-T	Benign	45071	-6				6-66115233-G-A	1			15-45408056-T-C	VUS lean LB		8	-8	0		X-39922019-C-T	VUS lean LB	2023-06-05	-1
9-101569985-G-T	1			9-101569985-G-T	1			7-98495372-C-G	Likely Path	45071	9				6-70411361-TC-T	16	2023-05-25		15-48703301-A-G	Benign		0	-6	-6		X-39922159-T-C	VUS lean LB	2023-06-05	-1
9-101594190-G-T	-4			9-101594190-G-T	-4			7-98507839-C-CA	Likely Path		9				6-70423571-C-T	9	2023-05-25		15-48712930-G-A	Benign		0	-6	-6		X-39932329-T-C	VUS lean LB	2023-06-05	-1
9-101594211-C-T	-4			9-101594211-C-T	-4			7-98507898-G-A	Benign	45071	-10				6-70423600-C-CCT	9	2023-05-25		15-48714159-C-T	Benign		0	-6	-6		X-39932585-A-C	VUS lean LB	2023-06-05	-1
9-101594217-C-T	8			9-101594217-C-T	8			7-98508145-T-C	Likely Benign		-5				6-70451676-C-T	1			15-48717640-T-C	Likely Benign		0	-4	-4		X-39933293-C-T	VUS lean LB	2023-06-05	-1
9-101867549-C-T	1			9-101867549-C-T	1			7-98508227-T-C	Benign	45071	-11				6-70981381-C-A	8			15-48717681-G-A	Benign		0	-6	-6		X-39933339-A-T	VUS lean LB	2023-06-05	-1
9-101867576-G-T	1			9-101867576-G-T	1			7-98515113-C-T	Benign	45071	-10				6-72984083-C-T	4			15-48720643-T-C	VUS lean LB		1	0	1		X-39933446-C-A	VUS lean LB	2023-06-05	-1
9-101891136-G-A	9			9-101891136-G-A	9			7-98515119-C-G	Benign	45071	-11				6-74190719-G-T	9			15-48722867-C-T	VUS lean LP		5	0	5		X-41029441-G-A	VUS lean LB	2023-06-05	-1
9-101891230-A-G	1			9-101891230-A-G	1			7-98545948-G-T	Benign	45071	-11				6-7542230-T-TA	9			15-48722934-T-G	VUS lean LB		1	0	1		X-41043819-A-G	VUS lean LB	2023-06-05	-1
9-101900177-C-T	1			9-101900177-C-T	1			7-98545951-G-A	Benign		-6				6-7542253-G-A	-6			15-48725078-G-A	VUS lean LB		1	0	1		X-41047284-A-G	VUS lean LB	2023-06-05	-1
9-101911508-A-G	-4			9-101911508-A-G	-4			7-98552794-C-G	VUS		2				6-7563983-T-A	-6			15-48725121-T-G	Benign		0	-6	-6		X-41077759-C-T	VUS lean LB	2023-06-05	-1
9-102888716-T-A	1			9-102888716-T-A	1			7-98554070-G-A	Benign	45071	-10				6-7565597-G-A	-6			15-48726813-G-A	Benign		0	-6	-6		X-41077775-A-G	VUS lean LB	2023-06-05	-1
9-102888799-C-T	9			9-102888799-C-T	9			7-98554138-C-G	Benign	45071	-11				6-7568079-G-A	-6			15-48729261-G-A	Benign		0	-6	-6		X-41089052-T-C	VUS lean LB	2023-06-05	-1
9-103002511-C-CA	9			9-103002511-C-CA	9			7-98555703-G-A	Benign		-6				6-7572230-A-T	-2			15-48729575-C-A	Likely Path		6	0	6		X-41091757-C-T	VUS lean LB	2023-06-05	-1
9-103035301-G-C	1			9-103035301-G-C	1			7-98558922-G-A	Benign	45071	-11				6-7575527-G-C	9			15-48741084-T-C	VUS lean LP		4	0	4		X-41446205-G-T	VUS lean LB	2023-06-05	-1
9-103046765-G-C	-5			9-103046765-G-C	-5			7-98562344-G-A	Benign		-6				6-7576569-T-C	-6			15-48744861-C-T	VUS lean LP		4	0	4		X-44732846-G-A	VUS lean LB	2023-06-05	-1
9-103046873-A-G	-6			9-103046873-A-G	-6			7-98565269-C-A	Likely Path		9				6-7576580-A-G	-5			15-48748913-C-T	Benign		0	-6	-6		X-44922982-C-T	VUS lean LB	2023-06-05	-1
9-103055234-C-T	11			9-103055234-C-T	11			7-98574613-A-T	Likely Benign		-5				6-7577213-G-A	-6			15-48756163-G-C	Benign		0	-6	-6		X-53263477-G-C	VUS lean LB	2023-06-05	-1
9-103059202-C-A	9			9-103059202-C-A	9			7-98579491-G-T	Likely Path		9				6-7579933-G-A	-6			15-48757802-G-C	Benign		0	-6	-6		X-53263898-C-T	VUS lean LB	2023-06-05	-1
9-103059215-C-T	-6			9-103059215-C-T	-6			7-98581985-C-A	Benign		-6				6-7580351-A-T	9			15-48764834-T-C	VUS lean LP		4	0	4		X-53264078-G-T	VUS lean LB	2023-06-05	-1
9-103059263-G-A	1			9-103059263-G-A	1			7-98609056-C-G	Benign	45071	-9				6-7580878-G-T	-5			15-48766732-C-A	VUS lean LP		4	0	4		X-53264295-C-A	VUS lean LB	2023-06-05	-1
9-103340809-C-G	-4			9-103340809-C-G	-4			7-98609095-C-T	Benign		-7				6-7581032-C-T	-5			15-48779563-G-A	VUS lean LB		1	0	1		X-53264327-G-A	VUS lean LB	2023-06-05	-1
9-104184181-G-C	15			9-104184181-G-C	15			7-99017715-G-A	Likely Path		9				6-7581485-G-A	-6			15-48780602-G-A	Benign		0	-6	-6		X-53268393-C-G	VUS lean LB	2023-06-05	-1
9-104190766-CTTTG-C	8			9-104190766-CTTTG-C	8			8-100146901-G-T	Likely Benign		-4				6-7583264-G-C	-1			15-48782209-C-A	Likely Path		6	0	6		X-53280122-A-C	Artifact	2023-06-05	-1
9-107556776-T-G	-4			9-107556776-T-G	-4			8-100791158-G-A	Benign		-8				6-7583375-C-T	-6			15-48787360-G-A	Benign		0	-6	-6		X-53280144-T-G	Artifact	2023-06-05	-1
9-107593900-T-C	1			9-107593900-T-C	1			8-100844596-G-T	Likely Path		9				6-7583885-T-C	-6			15-48789467-G-A	Benign		0	-6	-6		X-53280150-T-G	Artifact	2023-06-05	-1
9-108366537-C-A	0			9-108366537-C-A	0			8-103244459-C-G	VUS lean LP		4				6-7585694-G-C	-6			15-48797292-G-A	VUS lean LB		1	0	1		X-54467184-G-C	VUS lean LB	2023-06-05	-1
9-111640415-T-C	1			9-111640415-T-C	1			8-103244460-G-A	VUS		3				6-7585795-C-A	-5			15-48797302-C-T	Benign		0	-6	-6		X-54470933-G-A	VUS lean LB	2023-06-05	-1
9-111640959-T-TC	9			9-111640959-T-TC	9			8-103250866-TC-T	Likely Path		8				6-7585796-C-G	-6			15-48800870-G-A	Benign		0	-6	-6		X-63409766-G-T	VUS lean LB	2023-06-05	-1
9-111641011-G-A	8			9-111641011-G-A	8			8-10465490-C-A	Likely Path		8				6-7586009-C-CAG	8			15-48812974-C-T	Benign		0	-6	-6		X-63409844-T-G	VUS lean LB	2023-06-05	-1
9-111641725-C-T	9			9-111641725-C-T	9			8-10465649-G-A	VUS lean LB		0				6-7586010-TCC-T	8			15-48826356-A-G	Benign		0	-6	-6		X-63412510-C-A	VUS lean LB	2023-06-05	-1
9-111641820-C-T	1			9-111641820-C-T	1			8-10465787-G-A	VUS lean LP		4				6-76599857-G-GA	4			15-48888508-G-A	Benign		0	-6	-6		X-63412562-G-C	VUS lean LB	2023-06-05	-1
9-111658837-T-C	1			9-111658837-T-C	1			8-10467586-GTT-G	VUS lean LP		4				6-76751759-A-AT	8			15-48902965-G-A	Benign		0	-6	-6		X-63413060-G-A	VUS lean LB	2023-06-05	-1
9-111662096-A-G	-4			9-111662096-A-G	-4			8-10470419-G-A	Likely Path		8				6-79752583-G-T	0			15-48905269-C-T	Likely Path		6	0	6		X-76937444-T-C	VUS lean LB	2023-06-05	-1
9-111663711-A-G	1			9-111663711-A-G	1			8-10480101-A-G	VUS lean LP		4				6-80878622-C-T	1			15-49030841-T-A	VUS lean LB	2023-05-25	1	-2	-1		X-76939950-G-A	VUS lean LB	2023-06-05	-1
9-111673329-C-T	1			9-111673329-C-T	1			8-10480385-G-GA	VUS lean LB		0				6-85446573-C-A	9	2023-05-25		15-49030877-G-A	VUS lean LB	2023-05-25	1	-2	-1		X-8504889-G-A	VUS lean LB	2023-06-05	-1
9-111674586-C-A	1			9-111674586-C-A	1			8-10480387-G-GA	VUS lean LB		0				6-85446657-G-A	7	2023-05-25		15-49031122-C-A	Likely Benign	2023-05-25	0	-2	-2		X-8522104-G-T	VUS lean LB	2023-06-05	-1
9-111674594-C-G	1			9-111674594-C-G	1			8-109001407-G-A	Likely Path		9				6-85448308-T-C	1	2023-05-25		15-49031199-AAC-A	VUS lean LB	2023-05-25	8	-8	0		X-8555927-T-C	VUS lean LB	2023-06-05	-1
9-111678549-G-A	1			9-111678549-G-A	1			8-11403576-C-A	VUS lean LB		1				6-85454024-T-C	3	2023-05-25		15-49031486-C-T	Likely Path	2023-05-25	8	0	8			Review		-1
9-111681154-C-G	1			9-111681154-C-G	1			8-11405607-A-AG	Likely Path		9				6-91263306-C-A	8			15-49034208-G-A	Likely Path	2023-05-25	9	0	9			Review		-1
9-113457697-C-T	1			9-113457697-C-T	1			8-11566308-C-T	VUS lean LB		1				6-91263306-CTAG-AAAA	0			15-49037088-T-C	VUS lean LB	2023-05-25	1	-1	0		1-100571356-T-C	VUS lean LB	2023-06-05	0
9-113562813-C-T	1			9-113562813-C-T	1			8-116599271-G-A	Likely Benign		-4				6-99894012-T-A	0			15-49037095-T-C	VUS lean LB	2023-05-25	0	-1	-1		1-100573080-C-T	VUS lean LB	2023-06-05	0
9-113563026-G-A	-4			9-113563026-G-A	-4			8-117859937-T-A	Benign		-6				7-100033269-TC-T	8			15-49040744-T-C	Likely Benign	2023-05-25	0	-2	-2		1-100573093-T-G	VUS lean LB	2023-06-05	0
9-116053072-A-G	1			9-116053072-A-G	1			8-117861258-G-A	Benign		-6				7-100275746-C-T	1	2023-05-25		15-49044567-G-A	Likely Path	2023-05-25	9	0	9		1-100587989-T-A	VUS lean LB	2023-06-05	0
9-116053804-C-T	1			9-116053804-C-T	1			8-117862893-C-CTCCTTCTCTTTTTCTGGCAGAAGT	Likely Benign	45071	-5				7-100771765-G-A	-8			15-49048132-G-C	Likely Benign	2023-05-25	0	-2	-2		1-10155523-A-G	VUS lean LB	2023-06-05	0
9-116854196-TG-T	4			9-116854196-TG-T	4			8-117864189-G-A	VUS lean LB	45071	-1				7-103113270-G-A	9			15-49048147-C-T	VUS lean LB	2023-05-25	1	-2	-1		1-10155558-C-G	VUS lean LB	2023-06-05	0
9-117788933-C-T	-4			9-117788933-C-T	-4			8-117868523-A-C	Benign		-6				7-104741922-T-A	-1			15-49048215-C-G	VUS lean LB	2023-05-25	1	-1	0		1-10165754-G-A	VUS lean LB	2023-06-05	0
9-117803295-C-T	-4			9-117803295-C-T	-4			8-117868527-A-C	Benign		-6				7-105658521-G-A	-8			15-49048241-C-T	VUS lean LB	2023-05-25	1	-1	0		1-10177642-A-G	VUS lean LB	2023-06-05	0
9-119460514-C-T	1			9-119460514-C-T	1			8-117868528-C-A	Likely Path	45071	9				7-107198537-C-A	9			15-49048345-G-C	VUS lean LB	2023-05-25	1	-1	0		1-10182115-A-G	VUS lean LB	2023-06-05	0
9-119461000-A-G	-6			9-119461000-A-G	-6			8-119123086-G-A	VUS lean LB		1				7-107315496-T-C	10			15-49059335-T-G	VUS lean LB	2023-05-25	1	-1	0		1-10186906-G-T	VUS lean LB	2023-06-05	0
9-119461579-AC-A	9			9-119461579-AC-A	9			8-125551428-A-G	Likely Benign		-4				7-107323722-G-A	3			15-49059645-A-C	Likely Path	2023-05-25	8	0	8		1-10197141-A-G	VUS lean LB	2023-06-05	0
9-119461858-C-T	8			9-119461858-C-T	8			8-126036860-TACAGC-T	Likely Path		8				7-107342464-T-A	1			15-49059645-A-C	VUS lean LP		8	-4	4		1-10207101-C-G	VUS lean LB	2023-06-05	0
9-123156868-C-A	9			9-123156868-C-A	9			8-13133870-G-A	Likely Path		8				7-107412534-C-CTGA	2			15-49061195-C-A	Benign	2023-05-25	0	-9	-9		1-10211444-G-T	VUS lean LB	2023-06-05	0
9-123156869-A-C	-6			9-123156869-A-C	-6			8-140922435-G-A	Likely Path		9				7-113519160-CCT-C	0			15-49064733-A-G	VUS lean LB	2023-05-25	1	-2	-1		1-10596359-A-G	VUS lean LB	2023-06-05	0
9-123165286-G-T	9			9-123165286-G-T	9			8-141566342-G-A	VUS lean LB		1				7-114271582-G-C	8			15-49076165-C-A	VUS lean LB	2023-05-25	1	0	1		1-10659362-C-T	VUS lean LB	2023-06-05	0
9-123169371-C-A	9			9-123169371-C-A	9			8-143957655-A-C	Likely Path		9				7-117174349-G-A	-4			15-49089649-C-T	VUS lean LB	2023-05-25	1	-2	-1		1-10699140-C-CTCG	VUS lean LB	2023-06-05	0
9-123170616-CCTCAGTACCTCTCAGT-C	1			9-123170616-CCTCAGTACCTCTCAGT-C	1			8-143957658-G-C	VUS		2				7-117175303-G-T	1			15-49089694-C-T	Benign	2023-05-25	0	-8	-8		1-10699176-GTCGTCCTCGTCGTCGTCC-G	VUS lean LB	2023-06-05	0
9-123215872-G-C	-6			9-123215872-G-C	-6			8-143958613-G-A	Likely Path		8				7-117180285-G-A	-4			15-49089781-T-C	VUS lean LB	2023-05-25	0	-1	-1		1-10699272-T-TGCGGCGGCGGCG	VUS lean LB	2023-06-05	0
9-123223026-CTT-C	-4			9-123223026-CTT-C	-4			8-144811340-G-A	VUS lean LP		4				7-117180297-C-T	2			15-49089924-T-C	VUS lean LB	2023-05-25	1	-1	0		1-10699326-C-G	VUS lean LB	2023-06-05	0
9-123290082-A-G	9			9-123290082-A-G	9			8-144898992-G-A	Benign	45071	-9				7-117188800-C-T	1			15-49090170-A-G	VUS lean LB	2023-05-25	1	-2	-1		1-10699341-C-A	VUS lean LB	2023-06-05	0
9-123313182-T-G	9			9-123313182-T-G	9			8-144900288-C-A	Likely Benign		-5				7-117199545-G-A	3			15-49097752-C-T	VUS lean LB	2023-05-25	1	0	1		1-10699352-G-A	VUS lean LB	2023-06-05	0
9-123731355-T-C	-4			9-123731355-T-C	-4			8-144900425-C-T	VUS	45071	2				7-117199644-ATCT-A	0			15-51514546-C-T	VUS lean LB		1	0	1		1-10700035-C-T	VUS lean LB	2023-06-05	0
9-124062285-T-G	-1			9-124062285-T-G	-1			8-144906510-T-TGCCACCACTGCC	Likely Path	45071	7				7-117227874-A-G	-8			15-51520084-G-T	VUS lean LB		1	-1	0		1-10702923-G-A	VUS lean LB	2023-06-05	0
9-124081120-C-T	0			9-124081120-C-T	0			8-144906547-C-G	Benign		-6				7-117230454-G-C	-8			15-51741262-G-A	VUS lean LB	2023-05-25	0	-1	-1		1-10702980-A-G	VUS lean LB	2023-06-05	0
9-124535566-C-T	-4			9-124535566-C-T	-4			8-144911466-G-GTCGCCA	VUS	45071	3				7-117232223-C-T	-8			15-51742416-C-G	VUS lean LB	2023-05-25	0	-1	-1		1-10703233-C-T	VUS lean LB	2023-06-05	0
9-126118577-C-T	-6			9-126118577-C-T	-6			8-144990587-C-T	Benign		-6				7-117232470-C-T	-4			15-51742417-G-C	VUS lean LB	2023-05-25	1	-1	0		1-10704999-G-C	VUS lean LB	2023-06-05	0
9-126125209-C-T	9			9-126125209-C-T	9			8-144992269-G-A	Likely Benign		-5				7-117232638-A-G	1			15-51742545-TGAA-T	VUS lean LB	2023-05-25	1	-1	0		1-10709120-T-A	VUS lean LB	2023-06-05	0
9-126125327-G-A	-6			9-126125327-G-A	-6			8-144992848-A-G	VUS		2				7-117232693-T-C	0			15-51743890-C-G	VUS lean LB	2023-05-25	0	-1	-1		1-10709408-G-A	VUS lean LB	2023-06-05	0
9-126128368-C-CACGTGTCATGTCA	8			9-126128368-C-CACGTGTCATGTCA	8			8-144994028-C-T	Benign		-6				7-117234999-G-T	-4			15-51748542-C-T	VUS lean LB	2023-05-25	1	-2	-1		1-10713618-G-A	VUS lean LB	2023-06-05	0
9-126128375-C-CCTGGTCA	8			9-126128375-C-CCTGGTCA	8			8-144994633-G-A	VUS		2				7-117243741-T-G	8			15-51749598-G-A	Likely Benign	2023-05-25	0	-2	-2		1-10713718-G-A	VUS lean LB	2023-06-05	0
9-126128377-C-CGGGCACCCGT	8			9-126128377-C-CGGGCACCCGT	8			8-144994955-C-T	Likely Benign		-5				7-117243828-T-C	-4			15-51750992-C-G	VUS lean LB	2023-05-25	0	-1	-1		1-10713873-G-A	VUS lean LB	2023-06-05	0
9-126132760-T-G	-6			9-126132760-T-G	-6			8-144995477-C-T	Likely Benign		-5				7-117250575-G-C	0			15-51751856-G-C	Likely Benign	2023-05-25	0	-2	-2		1-10713957-C-T	VUS lean LB	2023-06-05	0
9-126133160-C-T	-5			9-126133160-C-T	-5			8-144995480-C-T	Benign		-6				7-117254714-A-G	-4			15-51756930-C-T	VUS lean LB	2023-05-25	1	-2	-1		1-10714014-C-T	VUS lean LB	2023-06-05	0
9-126133821-C-G	9			9-126133821-C-G	9			8-144995938-C-T	Benign		-6				7-117267592-G-T	-4			15-51756936-C-T	VUS lean LB	2023-05-25	1	-2	-1		1-10714088-C-T	VUS lean LB	2023-06-05	0
9-126134517-G-T	1			9-126134517-G-T	1			8-144996109-G-C	Likely Benign		-5				7-117282582-G-A	2			15-51756963-T-C	Likely Benign	2023-05-25	0	-2	-2		1-10714202-C-T	VUS lean LB	2023-06-05	0
9-126135627-G-C	-6			9-126135627-G-C	-6			8-144996159-C-T	Likely Benign		-5				7-117292931-C-G	2			15-51757812-T-C	VUS lean LB	2023-05-25	0	-1	-1		1-10715849-C-T	VUS lean LB	2023-06-05	0
9-126135887-T-TGGCGCGGCCCCGGCCC	4			9-126135887-T-TGGCGCGGCCCCGGCCC	4			8-144996236-C-G	Benign		-6				7-117304834-G-C	-8			15-51758481-C-G	Likely Benign	2023-05-25	0	-2	-2		1-10719944-G-A	VUS lean LB	2023-06-05	0
9-126139148-T-C	-3			9-126139148-T-C	-3			8-144996872-G-A	Likely Path		9				7-124481102-G-A	9			15-51763452-C-T	VUS lean LB	2023-05-25	0	-1	-1		1-10719970-C-T	VUS lean LB	2023-06-05	0
9-12695586-C-T	-4			9-12695586-C-T	-4			8-144997340-C-T	Benign		-6				7-127254981-G-A	-4	2023-05-25		15-51763506-G-C	VUS lean LB	2023-05-25	1	-2	-1		1-10720130-C-G	VUS lean LB	2023-06-05	0
9-127245044-T-G	-4			9-127245044-T-G	-4			8-144998444-C-T	Likely Benign		-5				7-128415843-A-C	1			15-51763537-G-A	VUS lean LB	2023-05-25	0	-1	-1		1-10725152-T-G	VUS lean LB	2023-06-05	0
9-127253446-G-A	1			9-127253446-G-A	1			8-144999073-C-T	Benign		-6				7-128470722-G-A	-5			15-51763588-G-C	VUS lean LB	2023-05-25	1	-1	0		1-10725390-C-T	VUS lean LB	2023-06-05	0
9-127262475-C-T	0			9-127262475-C-T	0			8-144999422-G-A	Likely Path		9				7-128475588-C-T	-6			15-51763605-G-C	VUS lean LB	2023-05-25	1	-1	0		1-10725636-G-C	VUS lean LB	2023-06-05	0
9-127262518-G-A	1			9-127262518-G-A	1			8-144999499-C-T	Benign		-6				7-128475627-C-T	-6			15-51766592-C-A	VUS	2023-05-25	2	0	2		1-109608783-G-A	VUS lean LB	2023-06-05	0
9-129453347-G-T	1			9-129453347-G-T	1			8-144999541-G-A	Benign		-6				7-128478661-C-T	-6			15-51766642-C-T	VUS lean LB	2023-05-25	0	0	0		1-116193980-A-G	VUS lean LB	2023-06-05	0
9-129455529-G-A	5			9-129455529-G-A	5			8-144999731-C-T	Benign		-6				7-128480629-G-A	-5			15-51766683-C-T	Benign	2023-05-25	0	-9	-9		1-116206743-T-C	VUS lean LB	2023-06-05	0
9-129455551-G-A	-6			9-129455551-G-A	-6			8-145000021-C-T	Benign		-6				7-128480652-G-A	-5			15-51768857-T-C	VUS lean LB	2023-05-25	1	-2	-1		1-116206792-G-A	Review		0
9-129456080-G-A	-5			9-129456080-G-A	-5			8-145000998-T-C	VUS		3				7-128481243-C-T	-6			15-51768872-C-T	VUS lean LB	2023-05-25	1	0	1		1-116233847-A-G	VUS lean LB	2023-06-05	0
9-129456109-C-T	4			9-129456109-C-T	4			8-145001221-T-C	Benign		-6				7-128481312-G-A	-6			15-51772806-C-T	VUS	2023-05-25	2	0	2		1-11735142-T-C	VUS lean LB	2023-06-05	0
9-129456117-GGGCCAGGGTGAGCTGGGGCCGGGGCCAGGGGTGGGCCTA-G	8			9-129456117-GGGCCAGGGTGAGCTGGGGCCGGGGCCAGGGGTGGGCCTA-G	8			8-145001237-G-A	Likely Path		9				7-128481324-C-T	0			15-51772936-A-C	VUS lean LB	2023-05-25	0	-1	-1		1-120269517-G-A	VUS lean LB	2023-06-05	0
9-129458641-G-A	-4			9-129458641-G-A	-4			8-145001900-G-A	Benign		-6				7-128481540-C-T	-6			15-51772981-C-G	VUS lean LB	2023-05-25	0	0	0		1-120277911-C-A	VUS lean LB	2023-06-05	0
9-129458722-G-A	-4			9-129458722-G-A	-4			8-145005743-C-T	Likely Benign		-5				7-128482287-C-T	-6			15-51773257-C-T	Benign	2023-05-25	0	-9	-9		1-120279846-T-C	VUS lean LB	2023-06-05	0
9-130216828-C-G	1			9-130216828-C-G	1			8-145005769-C-T	Likely Benign		-5				7-128482288-G-A	-5			15-51773257-C-T	Likely Benign		0	-5	-5		1-120283068-G-T	Artifact	2023-06-05	0
9-130242202-C-G	1			9-130242202-C-G	1			8-145006317-G-T	VUS		3				7-128482305-C-T	-6			15-51773329-C-T	Likely Benign	2023-05-25	0	-2	-2		1-120284499-G-A	VUS lean LB	2023-06-05	0
9-130248015-C-A	1			9-130248015-C-A	1			8-145008881-GAAC-G	VUS lean LB		-1				7-128482948-C-T	-6			15-51773467-C-T	Likely Benign	2023-05-25	0	-2	-2		1-120285427-C-T	VUS lean LB	2023-06-05	0
9-130257692-CT-C	9			9-130257692-CT-C	9			8-145008885-TGAGACCACA-T	VUS lean LB		1				7-128483459-C-CA	9			15-51778263-G-T	VUS lean LB	2023-05-25	1	-1	0		1-120458374-G-C	VUS lean LB	2023-06-05	0
9-130258258-C-G	1			9-130258258-C-G	1			8-145011158-G-C	VUS lean LB		-1				7-128484053-C-T	-6			15-51780207-A-G	VUS lean LB	2023-05-25	1	0	1		1-120458467-T-G	VUS lean LB	2023-06-05	0
9-130425484-G-A	1			9-130425484-G-A	1			8-145011386-A-G	VUS		3				7-128484128-T-C	-6			15-51780209-C-T	VUS	2023-05-25	2	0	2		1-120458487-G-A	VUS lean LB	2023-06-05	0
9-130427603-T-C	1			9-130427603-T-C	1			8-145012818-A-G	VUS		3				7-128486213-G-A	-6			15-51780232-A-C	Likely Benign	2023-05-25	0	-5	-5		1-120458869-G-A	VUS lean LB	2023-06-05	0
9-130579458-G-A	-4			9-130579458-G-A	-4			8-145016509-TGAGAGCGATGGTGGCCCCTTCTGTGCCACCGGCCACGCCACTGCACCCACCTACGCAGCACA-T	Likely Benign	45071	-4				7-128486824-C-T	-6			15-51780288-ATGT-A	VUS	2023-05-25	3	0	3		1-120458925-T-C	VUS lean LB	2023-06-05	0
9-130580500-G-A	1			9-130580500-G-A	1			8-145024783-C-T	Benign		-6				7-128489254-C-T	-6			15-51783797-G-A	VUS lean LB	2023-05-25	0	0	0		1-120458931-C-T	VUS lean LB	2023-06-05	0
9-130580513-G-A	-6			9-130580513-G-A	-6			8-145106649-G-T	VUS lean LB		0				7-128491324-C-T	-5			15-51783942-C-T	Likely Benign	2023-05-25	0	-2	-2		1-120462163-T-C	VUS lean LB	2023-06-05	0
9-130580575-C-T	-5			9-130580575-C-T	-5			8-145106688-CG-C	Likely Path		9				7-128491390-A-G	-5			15-51790979-T-C	Benign	2023-05-25	0	-8	-8		1-120480571-T-C	VUS lean LB	2023-06-05	0
9-130580633-G-A	-6			9-130580633-G-A	-6			8-145106827-G-C	VUS lean LB		0				7-128491606-G-A	-6			15-51790986-T-C	Likely Benign	2023-05-25	0	-2	-2		1-120491086-T-A	VUS lean LB	2023-06-05	0
9-130581107-T-G	-6			9-130581107-T-G	-6			8-145107740-G-GC	Likely Path		8				7-128491689-C-T	-6			15-51791087-A-G	Benign	2023-05-25	0	-12	-12		1-120491672-T-C	VUS lean LB	2023-06-05	0
9-130582193-T-C	-6			9-130582193-T-C	-6			8-145109729-T-TA	Likely Path		9				7-128492925-C-T	-6			15-51791087-A-G	Benign		0	-8	-8		1-120496239-A-G	VUS lean LB	2023-06-05	0
9-130582199-C-G	-6			9-130582199-C-G	-6			8-145113523-G-A	Likely Benign		-2				7-128493050-A-G	1			15-51791102-T-C	VUS lean LB	2023-05-25	0	0	0		1-120497754-C-T	VUS lean LB	2023-06-05	0
9-130582296-C-T	-1			9-130582296-C-T	-1			8-145114818-GGTCC-G	Likely Path		8				7-128494102-C-T	1			15-51791145-T-C	Likely Benign	2023-05-25	0	-2	-2		1-120510821-G-A	VUS lean LB	2023-06-05	0
9-130586620-T-C	1			9-130586620-T-C	1			8-145622990-GCCACTGC-G	VUS lean LP		4				7-128494182-C-T	-6			15-51791234-G-A	VUS lean LB	2023-05-25	0	0	0		1-120512289-C-A	VUS lean LB	2023-06-05	0
9-130587532-G-A	1			9-130587532-G-A	1			8-145623003-CCG-C	VUS lean LP		4				7-128494556-G-A	-5			15-51791461-A-G	VUS lean LB	2023-05-25	1	-1	0		1-120547962-G-T	Artifact	2023-06-05	0
9-130588023-C-T	-5			9-130588023-C-T	-5			8-145640216-G-A	Benign		-8				7-128495302-C-T	-6			15-51791472-T-C	Likely Benign	2023-05-25	0	-2	-2		1-120548007-T-C	VUS lean LB	2023-06-05	0
9-130588085-G-A	-6			9-130588085-G-A	-6			8-145665426-GC-AA	Benign		-8				7-128496685-C-T	1			15-51791472-T-C	Benign		0	-6	-6		1-120594097-C-A	Artifact	2023-06-05	0
9-130588920-G-T	1			9-130588920-G-T	1			8-145699992-G-A	VUS lean LB		1				7-128496947-C-T	-6			15-51791541-C-T	Likely Benign	2023-05-25	0	-2	-2		1-120611995-A-G	Artifact	2023-06-05	0
9-130605375-T-C	1			9-130605375-T-C	1			8-145736909-C-T	Likely Benign		-4				7-128496959-C-T	-6			15-51791541-C-T	Benign		0	-6	-6		1-120612007-C-A	Artifact	2023-06-05	0
9-130605407-A-T	1			9-130605407-A-T	1			8-145737350-C-T	VUS lean LB		1				7-128497365-C-T	-6			15-51791765-C-G	VUS lean LB	2023-05-25	1	-1	0		1-120612011-G-T	VUS lean LB	2023-06-05	0
9-130605413-G-A	1			9-130605413-G-A	1			8-145737863-C-T	Likely Benign		-4				7-128498535-C-T	-6			15-51791916-C-T	VUS lean LB	2023-05-25	1	-2	-1		1-120612159-A-C	Artifact	2023-06-05	0
9-130605472-G-A	-6			9-130605472-G-A	-6			8-145738230-C-T	Likely Benign		-4				7-128587359-AGCCGCCC-A	9			15-51792000-C-T	Likely Benign	2023-05-25	0	-2	-2		1-13936875-A-G	VUS lean LB	2023-06-05	0
9-130616724-C-T	1			9-130616724-C-T	1			8-145738238-G-A	Likely Benign		-4				7-128587367-ACTCTGCGGCCGCCTACTCTGCAG-A	9			15-51792027-C-T	VUS lean LB	2023-05-25	1	-2	-1		1-145517358-C-G	VUS lean LB	2023-06-05	0
9-130868670-G-C	-8			9-130868670-G-C	-8			8-145738395-G-A	Pathogenic		11				7-128829058-GCT-G	9			15-51792317-G-C	Likely Benign	2023-05-25	0	-2	-2		1-145518104-A-C	VUS lean LB	2023-06-05	0
9-130953055-GCTGCTGGAGCTGCTGCTGCTGTAA-G	2			9-130953055-GCTGCTGGAGCTGCTGCTGCTGTAA-G	2			8-145738598-A-G	Likely Benign		-4				7-128829058-GCT-G	1			15-51795012-G-A	VUS lean LB	2023-05-25	1	0	1		1-146714441-C-A	VUS lean LB	2023-06-05	0
9-130981412-G-A	1			9-130981412-G-A	1			8-145738639-C-T	Likely Benign		-4				7-128843436-T-C	-5			15-51795224-GC-G	Likely Path	2023-05-25	9	0	9		1-146727465-C-T	VUS lean LB	2023-06-05	0
9-130982559-C-T	1			9-130982559-C-T	1			8-145738975-G-A	VUS lean LB		1				7-128845555-G-A	-9	2023-05-25		15-51799388-T-C	Benign	2023-05-25	0	-10	-10		1-146737731-T-C	VUS lean LB	2023-06-05	0
9-130984578-C-T	1			9-130984578-C-T	1			8-145739449-TGAG-T	VUS		3				7-128846367-G-C	-9	2023-05-25		15-51799388-T-C	Benign		0	-6	-6		1-146747027-C-A	VUS lean LB	2023-06-05	0
9-130996321-C-T	1			9-130996321-C-T	1			8-145739743-G-A	Likely Benign		-4				7-128846372-T-C	5	2023-05-25		15-51806689-T-G	VUS lean LB	2023-05-25	1	-2	-1		1-146756018-T-A	VUS lean LB	2023-06-05	0
9-131002034-CAAG-C	3			9-131002034-CAAG-C	3			8-145739833-A-G	Likely Benign		-4				7-128846373-C-T	-6			15-51809289-C-T	Likely Benign	2023-05-25	0	-2	-2		1-146756100-A-T	VUS lean LB	2023-06-05	0
9-13115288-C-T	1			9-13115288-C-T	1			8-145740366-CA-C	VUS lean LP		4				7-128851353-T-C	1	2023-05-25		15-51809293-G-A	VUS lean LB	2023-05-25	0	-1	-1		1-146757045-G-C	VUS lean LB	2023-06-05	0
9-131336963-A-G	1			9-131336963-A-G	1			8-145741234-C-A	VUS lean LB		1				7-128851596-C-G	-6	2023-05-25		15-51809315-C-T	VUS lean LB	2023-05-25	0	0	0		1-146758085-A-G	VUS lean LB	2023-06-05	0
9-131345092-T-G	1			9-131345092-T-G	1			8-145741499-C-T	VUS lean LB		1				7-128852003-AC-A	9	2023-05-25		15-51827908-T-C	VUS lean LB	2023-05-25	0	-1	-1		1-146765360-A-G	VUS lean LB	2023-06-05	0
9-131365846-G-A	1			9-131365846-G-A	1			8-145742534-G-C	VUS lean LB		1				7-128852187-G-A	-6			15-51827920-G-T	VUS lean LB	2023-05-25	1	-1	0		1-149897867-G-T	Artifact	2023-06-05	0
9-131370148-C-G	1			9-131370148-C-G	1			8-145743080-C-G	VUS lean LB		1				7-130027850-T-A	1			15-51828516-T-C	VUS lean LB	2023-05-25	1	-2	-1		1-149898647-A-G	VUS lean LB	2023-06-05	0
9-131378031-A-G	1			9-131378031-A-G	1			8-16012654-C-T	Likely Path		8				7-130056798-A-G	-4			15-51828622-T-G	VUS lean LB	2023-05-25	0	-1	-1		1-149899615-T-C	VUS lean LB	2023-06-05	0
9-131388156-G-C	1			9-131388156-G-C	1			8-16026077-C-A	Benign		-8				7-131194171-G-A	10			15-51828653-A-G	Likely Benign	2023-05-25	0	-2	-2		1-153964061-G-C	VUS lean LB	2023-06-05	0
9-131395124-A-C	1			9-131395124-A-C	1			8-17126404-C-G	VUS lean LB		1				7-137773516-T-C	9	2023-05-25		15-51828768-C-G	VUS lean LB	2023-05-25	0	0	0		1-153964061-G-T	VUS lean LB	2023-06-05	0
9-131395198-G-C	1			9-131395198-G-C	1			8-17132303-C-G	VUS lean LB		1				7-142658446-C-T	4			15-51828783-A-C	VUS lean LB	2023-05-25	1	-2	-1		1-160253338-C-A	VUS lean LB	2023-06-05	0
9-131451869-C-T	1			9-131451869-C-T	1			8-1881984-A-G	Likely Benign		-4				7-143018525-C-G	-4			15-51828891-A-G	VUS lean LB	2023-05-25	1	-2	-1		1-161176194-C-T	VUS lean LB	2023-06-05	0
9-131452285-A-T	1			9-131452285-A-T	1			8-19809367-T-C	VUS lean LB		1				7-143020476-T-C	0			15-51828907-G-A	VUS lean LB	2023-05-25	0	-1	-1		1-161179706-A-G	VUS lean LB	2023-06-05	0
9-13147602-C-T	-4			9-13147602-C-T	-4			8-19811733-G-A	Likely Benign		-4				7-143029576-G-T	1			15-51830436-C-T	Likely Benign	2023-05-25	0	-2	-2		1-16174517-C-T	VUS lean LB	2023-06-05	0
9-131669718-C-T	-4			9-131669718-C-T	-4			8-21900698-C-T	Benign		-6				7-143029592-G-A	1			15-51830610-T-C	VUS lean LB	2023-05-25	1	-2	-1		1-16202869-C-T	VUS lean LB	2023-06-05	0
9-131678441-G-A	1			9-131678441-G-A	1			8-21903790-G-A	VUS		2				7-143036379-ATACCCTGCGGAGGC-A	8			15-51839575-T-C	Likely Benign	2023-05-25	0	-2	-2		1-16202889-C-T	VUS lean LB	2023-06-05	0
9-13219751-C-G	-4			9-13219751-C-G	-4			8-21905501-A-G	VUS lean LP		5				7-143036397-A-G	-4			15-51839603-A-G	VUS lean LB	2023-05-25	1	-1	0		1-16235923-A-G	VUS lean LB	2023-06-05	0
9-132576340-TCTC-T	0			9-132576340-TCTC-T	0			8-21978273-G-A	Likely Benign		-4				7-143036610-C-A	1			15-51855589-T-A	VUS lean LB	2023-05-25	1	-2	-1		1-16248739-TAAAGG-T	Artifact	2023-06-05	0
9-132576384-C-T	1			9-132576384-C-T	1			8-21978273-G-C	Likely Benign		-4				7-143042741-C-A	9			15-51856392-C-G	Benign	2023-05-25	0	-10	-10		1-16248744-G-GTTTTT	Artifact	2023-06-05	0
9-132576387-C-T	0			9-132576387-C-T	0			8-21978590-C-T	Likely Benign		-5				7-143042741-C-G	9			15-51856392-C-G	Benign		0	-6	-6		1-16255154-C-A	VUS lean LB	2023-06-05	0
9-132576388-G-A	0			9-132576388-G-A	0			8-22275354-T-C	Likely Benign		-4				7-143048771-C-T	0			15-51857329-A-C	Artifact	2023-05-25	2	0	2		1-16255249-G-A	VUS lean LB	2023-06-05	0
9-133760035-G-A	-1			9-133760035-G-A	-1			8-22862989-G-A	Likely Path		9				7-144101721-G-T	4			15-51860712-A-G	VUS lean LB	2023-05-25	0	-1	-1		1-16256644-G-T	VUS lean LB	2023-06-05	0
9-133928352-G-A	-8			9-133928352-G-A	-8			8-23560414-C-CT	Likely Path		8				7-150439838-T-C	-8			15-51868356-A-G	VUS lean LB	2023-05-25	1	0	1		1-16257661-C-T	VUS lean LB	2023-06-05	0
9-133948076-C-T	1			9-133948076-C-T	1			8-27319172-GC-AG	VUS lean LB		1				7-150642455-A-G	3			15-51868380-T-A	Likely Path	2023-05-25	9	0	9		1-16257796-T-G	VUS lean LB	2023-06-05	0
9-133962888-G-A	-4			9-133962888-G-A	-4			8-27373920-G-A	Benign		-8				7-150643974-C-T	-6			15-51868380-T-TA	Artifact	2023-05-25	0	0	0		1-16257886-G-A	VUS lean LB	2023-06-05	0
9-134379683-G-A	-6			9-134379683-G-A	-6			8-27394345-CAA-C	Likely Path		9				7-150644465-G-C	2			15-51868380-T-TAAAAAAAAAAAA	Likely Benign	2023-05-25	0	-4	-4		1-16258003-C-G	VUS lean LB	2023-06-05	0
9-134381806-C-T	-1			9-134381806-C-T	-1			8-27634116-GGAGA-G	Likely Path		8				7-150644478-C-T	0			15-51868380-T-TAAAAAAAAAAAAA	Likely Benign	2023-05-25	0	-4	-4		1-16258310-C-T	VUS lean LB	2023-06-05	0
9-134382764-GC-G	9			9-134382764-GC-G	9			8-27634129-A-G	Likely Benign		-4				7-150644796-G-C	0			15-51868380-T-TAAAAAAAAAAAAAAA	Likely Benign	2023-05-25	0	-4	-4		1-16258321-A-T	VUS lean LB	2023-06-05	0
9-134386776-C-G	1			9-134386776-C-G	1			8-27645520-G-C	Likely Path		9				7-150644929-C-T	-6			15-51868380-T-TAAAAAAAAAAAAAAAAA	Artifact	2023-05-25	1	0	1		1-16258777-C-G	VUS lean LB	2023-06-05	0
9-134388668-C-T	-6			9-134388668-C-T	-6			8-28017873-G-A	Likely Benign		-4				7-150645566-C-A	1			15-51868380-TAA-T	Likely Benign	2023-05-25	0	-4	-4		1-16259385-C-T	VUS lean LB	2023-06-05	0
9-134394337-C-T	-6			9-134394337-C-T	-6			8-30703845-T-C	Likely Benign		-4				7-150646027-C-G	5			15-51868380-TAAAAAA-T	Artifact	2023-05-25	1	0	1		1-16261054-C-T	VUS lean LB	2023-06-05	0
9-134394800-G-A	1			9-134394800-G-A	1			8-30938784-T-A	VUS lean LB		1				7-150647116-G-A	1			15-51914685-C-T	VUS lean LB	2023-05-25	1	-2	-1		1-16262296-C-T	VUS lean LB	2023-06-05	0
9-134396769-G-C	1			9-134396769-G-C	1			8-30969150-C-G	Likely Benign		-4				7-150647150-AG-A	-8			15-51914720-G-C	Benign	2023-05-25	0	-6	-6		1-16262482-CGT-C	Artifact	2023-06-05	0
9-134398412-C-CG	4			9-134398412-C-CG	4			8-30969188-C-T	Likely Benign		-4				7-150647235-T-TGGGGGGGGGGGGGGGGGGGGGGGGGGGGGGGGGGGGGGGGGGGGGGGGGGGGGGGGGGGGGGGGG	9			15-51914772-G-A	VUS lean LB	2023-05-25	1	-1	0		1-16262487-C-A	Artifact	2023-06-05	0
9-135158733-A-C	1			9-135158733-A-C	1			8-30973954-A-AC	Likely Path		9				7-150647278-G-A	-6			15-53809955-G-T	VUS lean LB	2023-05-25	0	-1	-1		1-16262488-T-C	Artifact	2023-06-05	0
9-135202120-G-A	-4			9-135202120-G-A	-4			8-30982438-A-C	Likely Benign		-4				7-150648202-A-G	5			15-53815417-G-C	VUS lean LB	2023-05-25	0	-1	-1		1-16262502-T-TTCCTGCCCCTGC	VUS lean LB	2023-06-05	0
9-135202468-A-G	-4			9-135202468-A-G	-4			8-30982467-T-G	VUS lean LB		1				7-150648918-G-A	-6			15-53815514-C-G	VUS lean LB	2023-05-25	1	-2	-1		1-16262582-C-T	VUS lean LB	2023-06-05	0
9-135203686-T-G	1			9-135203686-T-G	1			8-30999026-GG-TC	VUS lean LB		1				7-150649542-G-A	-6			15-53901781-C-G	VUS lean LB	2023-05-25	1	-2	-1		1-16263945-C-T	VUS lean LB	2023-06-05	0
9-135204653-G-A	9			9-135204653-G-A	9			8-37630300-C-T	VUS lean LB		1				7-150649750-C-A	-6			15-53907952-C-G	Likely Benign	2023-05-25	0	-2	-2		1-164528951-C-T	VUS lean LB	2023-06-05	0
9-135205611-A-C	-4			9-135205611-A-C	-4			8-37635617-C-G	VUS lean LB		1				7-150654577-T-C	-6			15-53907972-A-G	VUS lean LB	2023-05-25	1	-1	0		1-164768983-A-G	VUS lean LB	2023-06-05	0
9-135224670-T-G	1			9-135224670-T-G	1			8-38003569-G-A	VUS		2				7-150655412-G-GAT	9			15-53908131-T-C	VUS lean LB	2023-05-25	1	-2	-1		1-164781220-A-G	VUS lean LB	2023-06-05	0
9-135771698-G-A	-6			9-135771698-G-A	-6			8-38003967-T-C	Likely Path		9				7-150655413-GCT-G	9			15-53908138-A-T	Likely Benign	2023-05-25	0	-2	-2		1-164781382-G-A	VUS lean LB	2023-06-05	0
9-135771835-C-T	-6			9-135771835-C-T	-6			8-38027316-T-G	Likely Benign		-4				7-150878320-G-A	-9			15-53908138-A-T	VUS lean LB		1	0	1		1-183184696-C-G	VUS lean LB	2023-06-05	0
9-135772014-C-T	-6			9-135772014-C-T	-6			8-38271464-T-C	VUS		3				7-1511207-C-T	-1			15-53908176-C-A	VUS lean LB	2023-05-25	1	-2	-1		1-183187613-C-T	VUS lean LB	2023-06-05	0
9-135772030-ACTG-A	3			9-135772030-ACTG-A	3			8-38271466-C-T	Benign	45071	-9				7-1511902-G-C	1			15-53957943-T-C	VUS lean LB	2023-05-25	1	-1	0		1-183192394-C-T	VUS lean LB	2023-06-05	0
9-135772043-C-A	0			9-135772043-C-A	0			8-38271704-G-A	VUS lean LP	45071	5				7-151257695-C-T	-6			15-53991968-A-C	VUS	2023-05-25	2	0	2		1-183197677-C-A	VUS lean LB	2023-06-05	0
9-135772805-G-A	-1			9-135772805-G-A	-1			8-38285460-G-A	Benign	45071	-9				7-1513932-GCCGGAACT-G	9	2023-05-25		15-53991989-C-A	Likely Path	2023-05-25	9	0	9		1-183208505-A-G	VUS lean LB	2023-06-05	0
9-135772923-C-T	-6			9-135772923-C-T	-6			8-38285957-T-C	Benign		-6				7-151478457-G-A	-6			15-53994422-A-T	Likely Path	2023-05-25	9	0	9		1-183212532-G-A	VUS lean LB	2023-06-05	0
9-135772977-G-A	-6			9-135772977-G-A	-6			8-38287213-G-A	Benign	45071	-9				7-151573595-A-T	-6			15-53997185-CT-C	Likely Path	2023-05-25	8	0	8		1-193091303-C-T	VUS lean LB	2023-06-05	0
9-135772986-C-A	1			9-135772986-C-A	1			8-38287255-G-A	Likely Benign		-2				7-1519188-C-T	-6			15-53997212-G-A	VUS lean LB	2023-05-25	1	-2	-1		1-193107262-G-A	VUS lean LB	2023-06-05	0
9-135772991-C-A	7			9-135772991-C-A	7			8-38287270-G-A	Benign	45071	-9				7-152055761-C-A	9			15-53997364-C-T	VUS lean LB	2023-05-25	1	-2	-1		1-193117041-C-T	VUS lean LB	2023-06-05	0
9-135772994-C-A	1			9-135772994-C-A	1			8-38876404-T-G	Likely Path		9				7-1520581-A-AGC	-8			15-54003525-G-A	VUS lean LB	2023-05-25	0	-1	-1		1-193202152-A-G	VUS lean LB	2023-06-05	0
9-135772994-CTTCCTG-C	1			9-135772994-CTTCCTG-C	1			8-38883391-C-T	VUS lean LB		-1				7-1523488-G-T	9	2023-05-25		15-54007428-A-C	VUS lean LB	2023-05-25	1	0	1		1-197056043-A-T	VUS lean LB	2023-06-05	0
9-135772995-TTCCTG-T	1			9-135772995-TTCCTG-T	1			8-41530007-T-C	VUS lean LB		1				7-1523488-G-T	1			15-54007462-GAAC-G	VUS	2023-05-25	3	0	3		1-197059088-G-A	VUS lean LB	2023-06-05	0
9-135772997-C-A	9			9-135772997-C-A	9			8-41546056-A-G	Likely Benign		-4				7-152357810-CA-C	8	2023-05-25		15-54007496-G-A	VUS lean LB	2023-05-25	1	-1	0		1-197059099-G-T	VUS lean LB	2023-06-05	0
9-135772998-C-A	9			9-135772998-C-A	9			8-41547751-G-A	Likely Benign		-5				7-1523742-G-A	-6			15-54007522-G-A	VUS lean LB	2023-05-25	1	-1	0		1-197059120-G-A	VUS lean LB	2023-06-05	0
9-135772998-CTG-C	1			9-135772998-CTG-C	1			8-41554216-C-T	Likely Benign		-4				7-1526556-A-C	8	2023-05-25		15-54008855-A-G	VUS lean LB	2023-05-25	1	-1	0		1-197059514-A-G	VUS lean LB	2023-06-05	0
9-135772999-T-A	9			9-135772999-T-A	9			8-41563662-C-T	Likely Benign		-4				7-1528981-T-TCAGGCCCTGCTCCCAGCCCCGGGCCCGCCGA	8	2023-05-25		15-54025215-C-G	VUS lean LB	2023-05-25	1	0	1		1-197065149-T-C	VUS lean LB	2023-06-05	0
9-135772999-T-TAAA	-5			9-135772999-T-TAAA	-5			8-41566470-G-A	VUS lean LB		-1				7-1535779-CCCACATCCTTACT-C	9	2023-05-25		15-54025259-G-C	Likely Benign	2023-05-25	0	-2	-2		1-197069804-C-G	VUS lean LB	2023-06-05	0
9-135772999-TG-AA	0			9-135772999-TG-AA	0			8-41573251-C-T	VUS lean LB		-1				7-1535779-CCCACATCCTTACT-C	1			15-55759241-AT-A	VUS lean LP		8	-4	4		1-197069824-G-A	VUS lean LB	2023-06-05	0
9-135773000-G-GAAAAAA	0			9-135773000-G-GAAAAAA	0			8-41575169-C-T	VUS lean LB		1				7-1538783-G-A	-6			15-58252961-G-C	VUS lean LB	2023-05-25	1	-1	0		1-197070202-T-C	VUS lean LB	2023-06-05	0
9-135776151-T-C	1			9-135776151-T-C	1			8-41791093-C-T	Likely Path		7				7-155592770-G-T	1	2023-05-25		15-58252997-T-A	VUS lean LB	2023-05-25	1	-1	0		1-197071235-G-A	VUS lean LB	2023-06-05	0
9-135778098-T-C	-5			9-135778098-T-C	-5			8-41792077-C-T	Likely Benign		-2				7-155595762-CCCGCGGTCCCCGCCG-C	3	2023-05-25		15-58253015-G-A	VUS lean LB	2023-05-25	1	-1	0		1-197071295-A-T	VUS lean LB	2023-06-05	0
9-135779146-G-T	2			9-135779146-G-T	2			8-41798373-G-A	VUS lean LB		1				7-155596054-C-A	2			15-58253042-C-T	Likely Path	2023-05-25	9	0	9		1-197071760-T-A	VUS lean LB	2023-06-05	0
9-135781110-A-C	2			9-135781110-A-C	2			8-41834792-C-T	VUS lean LB		1				7-155596098-G-A	-6			15-58253042-C-T	VUS lean LB		1	0	1		1-197072444-T-C	VUS lean LB	2023-06-05	0
9-135786003-G-A	-6			9-135786003-G-A	-6			8-41906054-G-C	VUS lean LB		1				7-155596353-G-A	-9	2023-05-25		15-58256206-A-G	VUS lean LB	2023-05-25	1	-1	0		1-197072801-C-G	VUS lean LB	2023-06-05	0
9-135786057-CA-AG	0			9-135786057-CA-AG	0			8-42173741-C-T	Likely Path		9				7-156801495-GGAGAGCCAGAGCCCCA-G	8			15-58284974-C-G	VUS	2023-05-25	2	0	2		1-197073082-C-G	VUS lean LB	2023-06-05	0
9-135786852-A-G	1			9-135786852-A-G	1			8-42183580-G-A	VUS lean LB		-1				7-156802626-C-A	1	2023-05-25		15-58306436-A-T	Likely Benign	2023-05-25	0	-2	-2		1-197073083-C-G	VUS lean LB	2023-06-05	0
9-135787731-C-T	-6			9-135787731-C-T	-6			8-42275477-C-T	VUS lean LB		-1				7-156802819-C-A	9	2023-05-25		15-58357917-G-A	VUS lean LB	2023-05-25	1	0	1		1-197073326-C-A	VUS lean LB	2023-06-05	0
9-135787732-G-A	-5			9-135787732-G-A	-5			8-42294681-C-T	VUS lean LB		1				7-158434251-GAAAA-G	1	2023-05-25		15-58830636-C-T	Likely Path		9	0	9		1-197073895-T-G	VUS lean LB	2023-06-05	0
9-135864458-C-A	-4			9-135864458-C-A	-4			8-42297125-G-C	Likely Benign		-4				7-158439163-C-T	-8			15-58838103-A-ACG	VUS lean LP		8	-4	4		1-197073962-T-C	VUS lean LB	2023-06-05	0
9-135940445-TTA-T	9			9-135940445-TTA-T	9			8-43037305-C-T	VUS lean LB		1				7-158449369-G-A	-6			15-58855748-C-T	Benign		0	-8	-8		1-197073971-G-A	VUS lean LB	2023-06-05	0
9-135946623-GACCGCCCCCGT-G	9			9-135946623-GACCGCCCCCGT-G	9			8-43037327-G-A	VUS lean LB		1				7-158461089-T-C	0	2023-05-25		15-59430549-GTTGT-G	Pathogenic		11	0	11		1-197074072-G-A	VUS lean LB	2023-06-05	0
9-135946687-GGGGCCCCCCCC-G	8			9-135946687-GGGGCCCCCCCC-G	8			8-43046638-C-T	Likely Path		8				7-158483265-TA-T	9	2023-05-25		15-59453271-C-T	Pathogenic		10	0	10		1-197091124-C-T	VUS lean LB	2023-06-05	0
9-135946920-GC-G	9			9-135946920-GC-G	9			8-43046725-C-T	Likely Benign		-4				7-21742412-G-A	1			15-63335055-G-A	Benign		0	-6	-6		1-197091524-C-G	VUS lean LB	2023-06-05	0
9-135947053-G-GC	9			9-135947053-G-GC	9			8-48691175-G-C	Likely Benign		-4				7-21750214-C-T	4			15-63335110-G-C	VUS lean LB		1	0	1		1-197093447-A-G	VUS lean LB	2023-06-05	0
9-135947053-GC-G	8			9-135947053-GC-G	8			8-48697733-C-T	Likely Benign		-4				7-21840764-C-G	1			15-63358161-TC-CT	VUS lean LB		1	0	1		1-197093992-TATA-T	VUS lean LB	2023-06-05	0
9-135947060-CT-C	9			9-135947060-CT-C	9			8-48711824-G-A	Likely Benign		-4				7-21939668-C-CA	9			15-65295576-G-A	VUS lean LP		8	-4	4		1-197097695-A-C	VUS lean LB	2023-06-05	0
9-136218824-CAG-C	4			9-136218824-CAG-C	4			8-48719741-T-C	VUS lean LB		1				7-21940856-T-TGCTTCTAGAAGCG	3			15-65369568-G-T	Likely Path		9	0	9		1-197104296-C-T	VUS lean LB	2023-06-05	0
9-136218930-C-CTGCAGA	2			9-136218930-C-CTGCAGA	2			8-48792206-G-C	VUS lean LB		1				7-2265161-G-A	-8			15-65370138-GC-AT	VUS lean LB		1	0	1		1-197115298-A-G	VUS lean LB	2023-06-05	0
9-136218955-ACT-A	8			9-136218955-ACT-A	8			8-48794579-G-C	Likely Benign		-4				7-24749993-G-A	4			15-66995819-C-T	Likely Path		9	0	9		1-197115562-C-A	VUS lean LB	2023-06-05	0
9-136219562-CGG-C	9			9-136219562-CGG-C	9			8-48798507-T-C	Likely Benign		-4				7-24789274-C-CT	0			15-66995859-GC-G	Likely Path		9	0	9		1-1981920-C-T	VUS lean LB	2023-06-05	0
9-136220654-TGAG-T	2			9-136220654-TGAG-T	2			8-48801117-G-A	Likely Benign		-4				7-33217088-A-T	8	2023-05-25		15-66995888-GC-G	Likely Path		9	0	9		1-1991013-C-T	VUS lean LB	2023-06-05	0
9-136220710-G-T	-1			9-136220710-G-T	-1			8-54682194-TC-AA	Likely Benign		-4				7-33217089-G-T	8	2023-05-25		15-66996104-C-T	Likely Path		9	0	9		1-200522588-G-C	VUS lean LB	2023-06-05	0
9-136223294-C-CCGCAGCCCCAGCTGCAA	9			9-136223294-C-CCGCAGCCCCAGCTGCAA	9			8-55371842-G-C	VUS lean LB	45071	1				7-33217090-G-T	1	2023-05-25		15-66996107-G-T	Likely Path		9	0	9		1-200534260-T-C	VUS lean LB	2023-06-05	0
9-136298777-C-T	-4			9-136298777-C-T	-4			8-55371842-G-T	VUS lean LB	45071	0				7-33376156-C-T	17	2023-05-25		15-67391107-G-A	VUS		8	-5	3		1-200544759-C-T	VUS lean LB	2023-06-05	0
9-136302010-C-T	-8			9-136302010-C-T	-8			8-55372258-A-ACACCAG	Benign	45071	-6				7-33380556-G-A	-6			15-67430438-G-A	VUS		2	0	2		1-200550321-T-C	VUS lean LB	2023-06-05	0
9-136319670-C-T	-4			9-136319670-C-T	-4			8-55534065-T-G	VUS lean LB		1				7-33407475-G-C	18	2023-05-25		15-67457390-G-C	VUS		3	0	3		1-200569555-G-A	VUS lean LB	2023-06-05	0
9-136320574-G-T	-1			9-136320574-G-T	-1			8-55534144-G-A	Likely Benign		-4				7-33423280-C-T	11	2023-05-25		15-67477078-G-A	Benign		0	-6	-6		1-200574407-AT-A	VUS lean LB	2023-06-05	0
9-137534082-G-GCCCCGCTGCTGC	3			9-137534082-G-GCCCCGCTGCTGC	3			8-55534713-G-A	Benign		-8				7-33545175-C-T	-6			15-72103821-A-C	VUS lean LP		8	-4	4		1-200586760-G-A	VUS lean LB	2023-06-05	0
9-137582845-G-T	1			9-137582845-G-T	1			8-55537306-C-G	VUS lean LB		1				7-33573630-C-T	-6			15-72668311-C-A	VUS lean LB		1	0	1		1-200587149-A-G	VUS lean LB	2023-06-05	0
9-137593153-C-T	1			9-137593153-C-T	1			8-55537538-G-A	VUS lean LB		1				7-33644520-A-G	-5			15-72978590-A-T	VUS lean LB	2023-05-25	1	-1	0		1-200587668-C-T	VUS lean LB	2023-06-05	0
9-137622140-G-A	-4			9-137622140-G-A	-4			8-55538034-TAGAA-T	Likely Path		9				7-34014315-CTG-C	9	2023-05-25		15-72978757-C-T	VUS lean LB	2023-05-25	1	0	1		1-200587817-C-T	VUS lean LB	2023-06-05	0
9-137622232-G-A	1			9-137622232-G-A	1			8-55538447-G-A	Likely Benign		-4				7-34014318-T-A	7	2023-05-25		15-72978790-G-A	VUS lean LB	2023-05-25	1	0	1		1-201869589-G-A	VUS lean LB	2023-06-05	0
9-137622259-A-G	1			9-137622259-A-G	1			8-55538828-G-A	Likely Benign		-4				7-34091517-C-T	9	2023-05-25		15-72978837-A-C	Likely Benign	2023-05-25	0	-4	-4		1-201869745-T-C	VUS lean LB	2023-06-05	0
9-137623400-C-G	1			9-137623400-C-G	1			8-55539627-G-T	VUS lean LB		1				7-34192731-A-G	5	2023-05-25		15-72978848-T-C	VUS lean LB	2023-05-25	1	0	1		1-202302686-A-G	VUS lean LB	2023-06-05	0
9-137623421-ACTACTACGACCC-A	2			9-137623421-ACTACTACGACCC-A	2			8-55539759-T-C	VUS lean LB		1				7-36435887-C-T	4			15-73002110-A-C	VUS lean LB	2023-05-25	1	-2	-1		1-202304944-G-A	VUS lean LB	2023-06-05	0
9-137648623-A-C	1			9-137648623-A-C	1			8-55541246-C-T	Likely Path		9				7-36450671-C-T	0			15-73002110-A-C	VUS lean LB		1	0	1		1-204129812-A-G	VUS lean LB	2023-06-05	0
9-137671986-C-T	-1			9-137671986-C-T	-1			8-55541817-C-G	Likely Benign		-4				7-36465621-TAG-T	0	2023-05-10		15-73004648-G-T	VUS lean LB	2023-05-25	1	0	1		1-204375232-G-A	VUS lean LB	2023-06-05	0
9-137693830-C-A	-4			9-137693830-C-A	-4			8-55542115-G-T	Likely Benign		-4				7-36465622-A-T	0	2023-05-10		15-73007748-G-A	VUS lean LB	2023-05-25	1	0	1		1-204379873-G-A	VUS lean LB	2023-06-05	0
9-137694837-C-T	-4			9-137694837-C-T	-4			8-56860201-T-C	VUS lean LB		1				7-36465622-AG-TT	0	2023-05-10		15-73007748-G-A	VUS		2	0	2		1-204380429-C-T	VUS lean LB	2023-06-05	0
9-137703347-G-A	-4			9-137703347-G-A	-4			8-59409292-C-A	Likely Benign		-4				7-36465623-G-T	0	2023-05-10		15-73015168-T-A	VUS lean LB	2023-05-25	0	0	0		1-204380453-C-G	VUS lean LB	2023-06-05	0
9-137705844-G-A	1			9-137705844-G-A	1			8-61654286-G-A	Benign		-6				7-36465624-A-T	0	2023-05-10		15-73016873-A-C	VUS lean LB	2023-05-25	1	-2	-1		1-204380519-T-A	VUS lean LB	2023-06-05	0
9-137712019-G-T	1			9-137712019-G-T	1			8-61654300-G-A	Benign	45071	-9				7-39379279-C-CA	8			15-73016911-G-T	VUS lean LB	2023-05-25	0	0	0		1-205116781-A-G	VUS lean LB	2023-06-05	0
9-137713995-C-A	1			9-137713995-C-A	1			8-61654593-A-G	Benign		-6				7-39379281-C-CAG	8			15-73016911-G-T	VUS		2	0	2		1-205119860-C-T	VUS lean LB	2023-06-05	0
9-137726842-A-G	1			9-137726842-A-G	1			8-61654648-C-T	Benign	45071	-9				7-39503864-AC-A	9			15-73016923-A-G	Likely Benign	2023-05-25	0	-2	-2		1-205132932-G-A	VUS lean LB	2023-06-05	0
9-137726897-C-A	1			9-137726897-C-A	1			8-61654769-C-T	VUS lean LB		-1				7-39991426-C-T	1			15-73016964-C-T	VUS lean LB	2023-05-25	1	-1	0		1-205133039-T-G	VUS lean LB	2023-06-05	0
9-137726973-C-T	-4			9-137726973-C-T	-4			8-61654847-A-G	Benign	45071	-8				7-42004244-T-A	-6			15-73020328-A-G	VUS lean LB	2023-05-25	1	0	1		1-205138685-C-G	VUS lean LB	2023-06-05	0
9-137726991-G-A	1			9-137726991-G-A	1			8-61655009-A-G	Benign	45071	-8				7-42004684-G-A	-6			15-73028175-T-C	VUS lean LB	2023-05-25	1	-1	0		1-205180409-C-A	VUS lean LB	2023-06-05	0
9-137801823-A-G	-8			9-137801823-A-G	-8			8-61655037-A-G	Benign		-6				7-42005007-G-A	-10	2023-05-25		15-73029218-C-T	VUS lean LB	2023-05-25	1	-1	0		1-205180454-G-A	VUS lean LB	2023-06-05	0
9-138393914-G-C	-4			9-138393914-G-C	-4			8-61655170-A-G	Benign		-6				7-42005073-G-C	-9	2023-05-25		15-73029239-T-C	VUS	2023-05-25	3	0	3		1-209795915-C-A	Artifact	2023-06-05	0
9-138594154-C-T	1			9-138594154-C-T	1			8-61655306-C-T	VUS lean LB		1				7-42005869-C-T	-6			15-73029251-A-G	VUS lean LB	2023-05-25	1	0	1		1-209797286-G-A	VUS lean LB	2023-06-05	0
9-138641963-G-A	1			9-138641963-G-A	1			8-61655315-G-A	Benign		-6				7-42007201-T-C	-8	2023-05-25		15-73029293-C-CG	Likely Path	2023-05-25	8	0	8		1-209799143-A-T	VUS lean LB	2023-06-05	0
9-138648750-C-G	1			9-138648750-C-G	1			8-61655388-C-T	Benign		-6				7-42007446-C-T	-8	2023-05-25		15-73029908-GAACAAATAAGA-G	Likely Path	2023-05-25	8	0	8		1-209799248-C-A	VUS lean LB	2023-06-05	0
9-138651559-G-T	9			9-138651559-G-T	9			8-61655410-G-C	Benign	45071	-9				7-42007460-T-C	-10	2023-05-25		15-73029908-GAACAAATAAGA-G	VUS lean LP		8	-4	4		1-209801406-G-A	VUS lean LB	2023-06-05	0
9-138656908-G-A	1			9-138656908-G-A	1			8-61655556-G-T	Benign	45071	-10				7-42012033-G-A	-6			15-73614928-CCAAA-C	VUS lean LP		8	-4	4		1-209801414-A-G	VUS lean LB	2023-06-05	0
9-138660667-C-T	1			9-138660667-C-T	1			8-61693600-T-A	VUS lean LB		-1				7-42063140-T-A	2			15-74472461-C-T	VUS	2023-05-25	2	0	2		1-209803092-C-T	VUS lean LB	2023-06-05	0
9-138661859-C-T	1			9-138661859-C-T	1			8-61693942-G-GAAAGCA	Benign	45071	-6				7-42063171-C-G	-9	2023-05-25		15-74473223-G-C	VUS lean LB	2023-05-25	1	-1	0		1-209803110-C-T	VUS lean LB	2023-06-05	0
9-138664714-C-CCCTGCTGCCCTGCGA	2			9-138664714-C-CCCTGCTGCCCTGCGA	2			8-61707595-A-C	VUS lean LB		1				7-42063199-G-A	-6			15-74473784-T-G	VUS lean LB	2023-05-25	0	-1	-1		1-209803113-G-T	VUS lean LB	2023-06-05	0
9-138675927-G-A	1			9-138675927-G-A	1			8-61713055-C-T	Benign		-6				7-42063209-T-G	9	2023-05-25		15-74476230-A-G	VUS	2023-05-25	2	0	2		1-209805923-G-C	VUS lean LB	2023-06-05	0
9-138683654-G-T	1			9-138683654-G-T	1			8-61734482-G-A	Benign	45071	-8				7-42065858-T-C	-6			15-74481573-C-G	VUS lean LB	2023-05-25	1	-2	-1		1-209806045-G-A	VUS lean LB	2023-06-05	0
9-138683726-G-A	1			9-138683726-G-A	1			8-61736499-G-A	Likely Path	45071	7				7-42088289-G-A	-6			15-74481592-C-T	VUS lean LB	2023-05-25	0	-1	-1		1-209811250-C-A	VUS lean LB	2023-06-05	0
9-139262183-G-A	-4			9-139262183-G-A	-4			8-61741241-C-T	VUS lean LP	45071	5				7-42088299-G-A	-9	2023-05-25		15-74489693-C-T	VUS lean LB	2023-05-25	1	-1	0		1-209811312-A-T	VUS lean LB	2023-06-05	0
9-139326436-C-T	-1			9-139326436-C-T	-1			8-61743055-G-A	Benign	45071	-8				7-42212258-C-T	-8			15-74489861-C-T	VUS lean LB	2023-05-25	1	0	1		1-209811935-C-T	VUS lean LB	2023-06-05	0
9-139326942-C-T	1			9-139326942-C-T	1			8-61754420-T-A	Benign		-6				7-44104896-C-T	0			15-74490002-CCCCCCTTCACCAGCCCCAGTGGGGAACACAGGT-C	VUS lean LB	2023-05-25	0	0	0		1-209823441-G-A	VUS lean LB	2023-06-05	0
9-139327489-G-A	9			9-139327489-G-A	9			8-61757431-G-A	Likely Benign		-3				7-44189591-G-T	0			15-74494522-C-T	VUS lean LB	2023-05-25	1	-1	0		1-2103766-G-A	VUS lean LB	2023-06-05	0
9-139328589-G-A	1			9-139328589-G-A	1			8-61757617-A-G	VUS		2				7-44192924-C-T	12			15-74494556-TA-T	Likely Path	2023-05-25	8	0	8		1-2106687-C-T	VUS lean LB	2023-06-05	0
9-139329253-C-T	-4			9-139329253-C-T	-4			8-61757805-C-T	Benign	45071	-9				7-55270366-CA-C	-4			15-74494559-T-G	VUS lean LB	2023-05-25	0	-1	-1		1-2106694-A-C	VUS lean LB	2023-06-05	0
9-139333361-G-A	1			9-139333361-G-A	1			8-61761133-C-T	Likely Benign		-4				7-6017324-G-A	-5			15-74494561-C-T	VUS lean LB	2023-05-25	1	-1	0		1-214795508-C-G	VUS lean LB	2023-06-05	0
9-139333435-AC-A	9			9-139333435-AC-A	9			8-61764634-A-C	VUS lean LB		1				7-6018314-TGA-T	8			15-74494604-G-A	VUS lean LB	2023-05-25	1	-1	0		1-214795576-G-A	VUS lean LB	2023-06-05	0
9-139333861-T-A	1			9-139333861-T-A	1			8-61764760-G-A	Benign	45071	-8				7-6018320-T-C	-6			15-74501743-A-C	VUS lean LB	2023-05-25	1	-1	0		1-214795586-G-A	VUS lean LB	2023-06-05	0
9-139390765-C-T	1			9-139390765-C-T	1			8-61765077-C-G	VUS lean LB		1				7-6026457-T-A	0			15-74501915-G-A	VUS lean LB	2023-05-25	1	0	1		1-214795618-A-C	VUS lean LB	2023-06-05	0
9-139391320-C-T	1			9-139391320-C-T	1			8-61765395-C-T	Benign	45071	-9				7-6026564-A-AT	13			15-74635368-C-T	Benign		0	-8	-8		1-214813427-A-G	VUS lean LB	2023-06-05	0
9-139391322-C-T	1			9-139391322-C-T	1			8-61765500-C-G	Benign		-6				7-6026688-T-C	-6			15-74640308-G-A	Likely Path		9	0	9		1-214814144-T-C	VUS lean LB	2023-06-05	0
9-139391511-G-A	1			9-139391511-G-A	1			8-61765637-A-G	Likely Benign		-5				7-6026708-C-A	-5			15-75219127-G-T	VUS lean LB		1	0	1		1-214816139-T-C	VUS lean LB	2023-06-05	0
9-139391778-G-A	1			9-139391778-G-A	1			8-61765753-A-G	VUS lean LB		-1				7-6026829-A-T	-5			15-75641248-T-A	VUS lean LB		1	0	1		1-214816542-G-A	VUS lean LB	2023-06-05	0
9-139391826-G-A	1			9-139391826-G-A	1			8-61765762-G-A	Benign	45071	-10				7-6026906-C-T	-5			15-75641315-C-CGGCA	Likely Path		8	0	8		1-214818182-T-C	VUS lean LB	2023-06-05	0
9-139395222-C-G	1			9-139395222-C-G	1			8-61765944-T-G	Benign		-6				7-6026959-G-C	-6			15-75644729-G-T	Likely Path		9	0	9		1-214818328-A-G	VUS lean LB	2023-06-05	0
9-139396362-C-G	1			9-139396362-C-G	1			8-61765957-G-A	VUS lean LB		-1				7-6027116-C-T	-5			15-75646093-CG-C	Likely Path		8	0	8		1-214820006-G-A	VUS lean LB	2023-06-05	0
9-139399129-G-A	1			9-139399129-G-A	1			8-61766036-C-A	Likely Path	45071	9				7-6037000-C-G	1			15-75650903-C-T	Benign		0	-8	-8		1-214820659-A-C	VUS lean LB	2023-06-05	0
9-139399519-C-T	1			9-139399519-C-T	1			8-61766059-G-A	Benign	45071	-10				7-6037051-G-A	9			15-75656531-T-C	VUS lean LP		8	-4	4		1-2160153-G-T	VUS lean LB	2023-06-05	0
9-139399780-C-T	1			9-139399780-C-T	1			8-61768612-A-G	VUS lean LB		0				7-6037054-ACTG-A	1			15-76518276-A-G	VUS lean LB	2023-05-25	1	-1	0		1-2160213-C-T	VUS lean LB	2023-06-05	0
9-139400077-A-G	1			9-139400077-A-G	1			8-61768641-T-G	VUS lean LB		-1				7-6037055-C-A	9			15-76576164-G-A	Likely Path	2023-05-25	8	0	8		1-2160244-G-T	VUS lean LB	2023-06-05	0
9-139401005-G-A	1			9-139401005-G-A	1			8-61768679-G-A	Benign		-6				7-6037056-T-A	9			15-76576164-G-A	Likely Path		10	-1	9		1-2160262-G-A	VUS lean LB	2023-06-05	0
9-139402522-C-T	1			9-139402522-C-T	1			8-61768704-C-A	VUS lean LB		-1				7-6042144-C-T	-6			15-76577997-G-T	VUS lean LB	2023-05-25	1	-1	0		1-2160286-C-T	VUS lean LB	2023-06-05	0
9-139403417-C-A	1			9-139403417-C-A	1			8-61769302-G-A	Likely Benign		-3				7-6042237-C-T	-6			15-76578017-G-A	Likely Path	2023-05-25	8	0	8		1-2160387-C-T	VUS lean LB	2023-06-05	0
9-139407844-C-T	-4			9-139407844-C-T	-4			8-61769390-A-G	Benign		-6				7-6045549-C-A	11			15-76585006-T-C	VUS lean LB	2023-05-25	1	-1	0		1-2160859-C-T	VUS lean LB	2023-06-05	0
9-139409995-C-T	1			9-139409995-C-T	1			8-61769429-A-G	Benign	45071	-9				7-6431637-T-C	1			15-76603691-C-T	VUS lean LB	2023-05-25	0	-1	-1		1-22149812-C-A	VUS lean LB	2023-06-05	0
9-139412282-C-A	9			9-139412282-C-A	9			8-61777603-G-T	VUS lean LB		1				7-65426051-C-A	9			15-76643571-G-C	VUS lean LB	2023-05-25	1	-1	0		1-22150185-G-T	VUS lean LB	2023-06-05	0
9-139412376-G-A	-1			9-139412376-G-A	-1			8-61777937-C-T	Benign		-6				7-66459273-T-A	0			15-76643584-G-A	VUS lean LB	2023-05-25	1	-2	-1		1-22151027-C-T	VUS lean LB	2023-06-05	0
9-139413909-G-A	-4			9-139413909-G-A	-4			8-61777986-G-A	Benign		-6				7-72861616-ATCTTCTTCCTCCTCCTCC-A	-6	2023-05-25		15-76643618-C-G	Likely Benign	2023-05-25	0	-2	-2		1-22151255-C-T	VUS lean LB	2023-06-05	0
9-139413987-A-G	1			9-139413987-A-G	1			8-61778137-C-T	VUS lean LB		0				7-72861622-T-TTCC	-2	2023-05-25		15-76646296-G-T	VUS lean LB	2023-05-25	0	-1	-1		1-22154535-G-A	VUS lean LB	2023-06-05	0
9-139414009-C-T	1			9-139414009-C-T	1			8-61778288-C-T	Benign		-6				7-72861640-TTCC-T	-2	2023-05-25		15-76646304-C-T	VUS lean LB	2023-05-25	1	-2	-1		1-22155344-C-T	VUS lean LB	2023-06-05	0
9-139417422-C-T	1			9-139417422-C-T	1			8-61778289-G-A	Likely Benign		-5				7-72985225-TA-T	9	2023-05-25		15-76646313-C-T	Likely Benign	2023-05-25	0	-2	-2		1-22155455-C-A	VUS lean LB	2023-06-05	0
9-139418237-C-T	1			9-139418237-C-T	1			8-61778319-A-G	Benign		-6				7-72987723-GGTGT-G	9	2023-05-25		15-76646409-C-A	VUS lean LB	2023-05-25	1	0	1		1-22155955-C-T	VUS lean LB	2023-06-05	0
9-140040205-G-A	3			9-140040205-G-A	3			8-62559409-AT-A	VUS lean LB		0				7-72988454-T-C	9	2023-05-25		15-76646455-G-C	Likely Benign	2023-05-25	0	-5	-5		1-22156483-C-T	VUS lean LB	2023-06-05	0
9-140051476-C-A	2			9-140051476-C-A	2			8-62577838-T-C	Likely Benign		-4				7-72988896-G-A	1	2023-05-25		15-76668652-A-G	VUS lean LB	2023-05-25	1	-1	0		1-22157591-G-A	VUS lean LB	2023-06-05	0
9-140056391-A-G	0			9-140056391-A-G	0			8-6264183-TCTGTCATGGCGGCCCCCATC-T	VUS lean LB		1				7-73021696-C-A	0			15-76673719-C-G	VUS lean LB	2023-05-25	1	0	1		1-22157771-A-G	VUS lean LB	2023-06-05	0
9-140056542-T-G	9			9-140056542-T-G	9			8-6272322-A-G	VUS lean LB		1				7-73038686-A-AT	9			15-76673808-C-T	Benign	2023-05-25	0	-10	-10		1-22161368-G-A	VUS lean LB	2023-06-05	0
9-140057616-G-C	-1			9-140057616-G-C	-1			8-6302171-G-A	Benign		-8				7-73038687-C-CAT	9			15-76673808-C-T	Benign		0	-6	-6		1-22165886-G-A	VUS lean LB	2023-06-05	0
9-140086757-AGCGCCTGCTCCT-A	3			9-140086757-AGCGCCTGCTCCT-A	3			8-6302360-A-T	Likely Path		9				7-73097258-CG-C	9	2023-05-25		15-76673931-G-A	Likely Benign	2023-05-25	0	-2	-2		1-22166341-G-A	VUS lean LB	2023-06-05	0
9-140127344-C-T	-4			9-140127344-C-T	-4			8-6302516-T-A	Likely Benign		-4				7-73097602-T-C	-4			15-76696889-G-A	Likely Benign	2023-05-25	0	-2	-2		1-22166349-A-C	VUS lean LB	2023-06-05	0
9-140127675-C-T	9			9-140127675-C-T	9			8-6302738-G-A	Benign		-6				7-73115061-C-T	-2	2023-05-25		15-76696937-A-G	Likely Benign	2023-05-25	0	-2	-2		1-22168076-T-C	VUS lean LB	2023-06-05	0
9-140127788-A-C	-4			9-140127788-A-C	-4			8-6302832-A-T	Benign		-6				7-73115260-G-A	-1	2023-05-25		15-76697024-G-C	VUS lean LB	2023-05-25	0	-1	-1		1-22168174-G-A	VUS lean LB	2023-06-05	0
9-140129151-AG-A	4			9-140129151-AG-A	4			8-6303002-A-G	Benign		-6				7-73442522-C-A	0	2023-05-25		15-76697027-A-G	Likely Benign	2023-05-25	0	-5	-5		1-22168775-G-A	VUS lean LB	2023-06-05	0
9-140130521-C-T	-4			9-140130521-C-T	-4			8-6312702-G-T	Likely Benign		-4				7-73442522-C-T	0	2023-05-25		15-76726440-T-C	Benign	2023-05-25	0	-6	-6		1-22169395-G-A	VUS lean LB	2023-06-05	0
9-140130643-GCTC-G	-2			9-140130643-GCTC-G	-2			8-6312768-A-G	Likely Benign		-4				7-73449760-C-A	-8	2023-05-25		15-76726527-C-T	Likely Benign	2023-05-25	0	-2	-2		1-22169809-G-A	VUS lean LB	2023-06-05	0
9-140137742-C-T	1			9-140137742-C-T	1			8-6338395-TGG-T	Likely Path		9				7-73457369-G-A	-6			15-76726587-C-G	Likely Benign	2023-05-25	0	-2	-2		1-22172602-G-A	VUS lean LB	2023-06-05	0
9-140611087-T-C	1			9-140611087-T-C	1			8-6338398-G-T	Likely Path		8				7-73459558-G-A	-5			15-76726651-CCTAGATG-AAAAAAAA	Artifact	2023-05-25	8	-2	6		1-22172674-G-A	VUS lean LB	2023-06-05	0
9-140611388-A-G	0			9-140611388-A-G	0			8-6478981-C-G	VUS lean LB		1				7-73462886-G-A	-6	2023-05-25		15-76763641-G-A	Likely Benign	2023-05-25	0	-2	-2		1-22172974-G-A	VUS lean LB	2023-06-05	0
9-140637820-TAGC-T	7			9-140637820-TAGC-T	7			8-6479122-C-T	Likely Path		8				7-73469098-C-T	-6			15-76763667-G-C	VUS lean LB	2023-05-25	1	0	1		1-22173992-GT-CG	VUS lean LB	2023-06-05	0
9-140637821-A-T	4			9-140637821-A-T	4			8-6479155-C-T	Likely Benign		-4				7-73470652-C-T	-12			15-76797210-T-C	Likely Benign	2023-05-25	0	-2	-2		1-22174290-G-C	VUS lean LB	2023-06-05	0
9-140637821-AG-TT	4			9-140637821-AG-TT	4			8-67817486-C-T	Likely Path		8				7-73477690-G-A	-6			15-76866632-T-C	VUS lean LB	2023-05-25	0	-1	-1		1-22174442-T-TC	VUS lean LB	2023-06-05	0
9-140637821-AGC-TGT	-4			9-140637821-AGC-TGT	-4			8-67976634-A-T	VUS lean LB		1				7-73480061-C-T	-1	2023-05-25		15-76958057-T-C	Likely Benign	2023-05-25	0	-2	-2		1-22175455-C-A	VUS lean LB	2023-06-05	0
9-140637821-AGC-TTT	-4			9-140637821-AGC-TTT	-4			8-67976715-C-T	Likely Path		9				7-73482987-G-A	-8	2023-05-25		15-76958137-G-A	VUS lean LB	2023-05-25	1	0	1		1-22178324-C-T	VUS lean LB	2023-06-05	0
9-140637826-G-T	-4			9-140637826-G-T	-4			8-68028294-C-T	VUS lean LB		1				7-73513567-G-C	-6	2023-05-25		15-76995269-C-T	Benign	2023-05-25	0	-9	-9		1-22178626-C-T	VUS lean LB	2023-06-05	0
9-140637826-GC-TT	-4			9-140637826-GC-TT	-4			8-68030535-C-T	Likely Path		9				7-73521401-C-A	1	2023-05-25		15-76995269-C-T	Benign		0	-6	-6		1-22179283-C-T	VUS lean LB	2023-06-05	0
9-140648718-T-C	1			9-140648718-T-C	1			8-68066291-C-G	VUS lean LB		1				7-73668611-C-A	9	2023-05-25		15-76995297-T-C	VUS lean LB	2023-05-25	1	-1	0		1-22179549-G-A	VUS lean LB	2023-06-05	0
9-140652330-A-G	9			9-140652330-A-G	9			8-68070832-G-C	Likely Path		9				7-73973958-C-T	0	2023-05-25		15-76995317-C-T	VUS lean LB	2023-05-25	1	-2	-1		1-22181943-C-T	VUS lean LB	2023-06-05	0
9-140693303-G-A	0			9-140693303-G-A	0			8-68070833-T-C	Likely Path		9				7-74015505-G-A	-2	2023-05-25		15-77020944-T-C	VUS lean LB	2023-05-25	0	-1	-1		1-22182165-C-T	VUS lean LB	2023-06-05	0
9-141015149-G-C	1			9-141015149-G-C	1			8-68076666-A-C	Likely Benign		-4				7-74113295-TGAA-T	-1	2023-05-25		15-77021030-A-G	VUS lean LB	2023-05-25	1	-1	0		1-22183662-G-A	VUS lean LB	2023-06-05	0
9-141015296-C-T	-4			9-141015296-C-T	-4			8-68084686-T-G	VUS lean LB		1				7-74114962-T-C	-2	2023-05-25		15-77021051-G-A	VUS lean LB	2023-05-25	1	0	1		1-22186344-G-A	VUS lean LB	2023-06-05	0
9-14747325-TTTGA-T	9			9-14747325-TTTGA-T	9			8-68087672-G-A	Likely Path		9				7-74159279-A-AAACCTGAACT	9	2023-05-25		15-77025634-T-C	VUS lean LB	2023-05-25	1	-2	-1		1-22188477-C-T	VUS lean LB	2023-06-05	0
9-14750250-A-G	1			9-14750250-A-G	1			8-68092162-G-A	Likely Path		9				7-74191612-GGT-G	4	2023-05-25		15-77057691-G-A	VUS lean LB	2023-05-25	0	0	0		1-22190680-G-A	VUS lean LB	2023-06-05	0
9-14775824-C-T	1			9-14775824-C-T	1			8-68419113-C-A	VUS lean LB		1				7-74191612-GGT-G	-4			15-77064234-C-T	Likely Benign	2023-05-25	0	-2	-2		1-22191363-C-T	VUS lean LB	2023-06-05	0
9-14789071-G-C	-4			9-14789071-G-C	-4			8-70550758-C-T	VUS lean LB		1				7-74193665-T-G	-5			15-77067204-T-C	VUS lean LB	2023-05-25	1	-2	-1		1-22191413-C-T	VUS lean LB	2023-06-05	0
9-14792751-A-C	-2			9-14792751-A-C	-2			8-70550806-C-T	Likely Benign		-4				7-74202933-C-T	-10	2023-05-25		15-77067254-T-C	Benign	2023-05-25	0	-6	-6		1-22191549-G-A	VUS lean LB	2023-06-05	0
9-14805066-T-A	-6			9-14805066-T-A	-6			8-70551073-G-A	Likely Benign		-4				7-75583500-T-C	9	2023-05-25		15-77067327-T-C	VUS lean LB	2023-05-25	1	-2	-1		1-22192271-G-T	VUS lean LB	2023-06-05	0
9-14823250-AC-A	9			9-14823250-AC-A	9			8-70744247-G-A	VUS lean LB		1				7-75601829-G-A	1			15-77067354-T-C	VUS lean LB	2023-05-25	1	-2	-1		1-22192290-C-T	VUS lean LB	2023-06-05	0
9-14841519-CA-C	9			9-14841519-CA-C	9			8-72123444-C-T	VUS	45071	3				7-75609659-C-T	-6			15-77067392-G-A	Likely Benign	2023-05-25	0	-2	-2		1-22199532-G-C	VUS lean LB	2023-06-05	0
9-14859241-C-T	-6			9-14859241-C-T	-6			8-72127621-C-T	Likely Path	45071	9				7-75610880-C-T	-8			15-77067392-G-A	Benign		0	-6	-6		1-22201029-G-A	VUS lean LB	2023-06-05	0
9-16436244-C-T	-5			9-16436244-C-T	-5			8-72127622-C-G	Likely Path	45071	9				7-75611424-G-A	-4			15-77085580-T-C	VUS lean LB	2023-05-25	1	-2	-1		1-22202217-C-T	VUS lean LB	2023-06-05	0
9-16738463-TGG-T	9			9-16738463-TGG-T	9			8-72127689-C-T	Benign		-6				7-75611540-A-T	8	2023-05-25		15-77087704-T-C	Likely Benign	2023-05-25	0	-2	-2		1-22202360-C-A	VUS lean LB	2023-06-05	0
9-2039592-C-T	-4			9-2039592-C-T	-4			8-72127736-A-T	VUS lean LP	45071	4				7-75611540-A-T	4			15-77096971-C-A	VUS lean LB	2023-05-25	1	-2	-1		1-22203039-C-T	VUS lean LB	2023-06-05	0
9-2123896-G-A	1			9-2123896-G-A	1			8-72127863-C-T	Benign		-6				7-75612866-G-C	-4			15-77134084-G-T	VUS lean LB	2023-05-25	1	-1	0		1-22204674-C-T	VUS lean LB	2023-06-05	0
9-21970927-C-A	1			9-21970927-C-A	1			8-72127865-A-G	VUS lean LP	45071	5				7-75615273-G-A	4	2023-05-25		15-77150161-T-C	VUS lean LB	2023-05-25	1	-2	-1		1-22207985-C-T	VUS lean LB	2023-06-05	0
9-21970933-T-C	1			9-21970933-T-C	1			8-72127888-A-T	Likely Path	45071	9				7-80292321-T-TATCA	4			15-77154856-T-C	VUS lean LB	2023-05-25	1	-2	-1		1-22211031-A-G	VUS lean LB	2023-06-05	0
9-21971057-C-A	1			9-21971057-C-A	1			8-72127904-GGGCTTCAATTTCGGCCCTCAACTGCAGCCA-G	VUS lean LP	45071	4				7-80302109-TG-T	4			15-77320233-C-A	Likely Path		9	0	9		1-22211052-C-A	VUS lean LB	2023-06-05	0
9-21971137-T-G	-4			9-21971137-T-G	-4			8-72127964-C-T	Likely Path	45071	9				7-83023615-G-T	-6			15-77321867-CAG-C	Likely Path		9	0	9		1-22211643-G-C	VUS lean LB	2023-06-05	0
9-21974720-G-A	1			9-21974720-G-A	1			8-72128968-C-T	Pathogenic	45071	11				7-83037744-G-A	3			15-85186705-CG-C	Likely Path		8	0	8		1-22214047-A-C	VUS lean LB	2023-06-05	0
9-21974720-G-C	-4			9-21974720-G-C	-4			8-72129013-C-T	VUS		2				7-83590806-G-A	-5			15-87217553-G-C	Benign		0	-8	-8		1-22214081-G-T	VUS lean LB	2023-06-05	0
9-26961977-TCA-T	9			9-26961977-TCA-T	9			8-72156932-A-C	VUS lean LB		0				7-83590941-T-C	-9	2023-05-25		15-87217666-C-T	Likely Benign		0	-4	-4		1-22217075-C-T	VUS lean LB	2023-06-05	0
9-26962071-C-T	8			9-26962071-C-T	8			8-72181974-C-G	Likely Path	45071	9				7-83592523-C-T	-4	2023-05-25		15-89383280-C-T	Likely Benign		0	-5	-5		1-22263640-A-C	Artifact	2023-06-05	0
9-26988709-AT-A	9			9-26988709-AT-A	9			8-72184079-G-A	Likely Path	45071	9				7-83592532-G-T	-6			15-89417137-T-G	Likely Path		9	0	9		1-22263642-A-C	Artifact	2023-06-05	0
9-27055696-A-T	9			9-27055696-A-T	9			8-72184119-G-T	Benign	45071	-10				7-83606511-G-A	-4	2023-05-25		15-89760399-T-C	VUS lean LB		1	0	1		1-22263644-T-C	Artifact	2023-06-05	0
9-2719094-C-T	-4			9-2719094-C-T	-4			8-72211468-C-T	VUS lean LP	45071	4				7-83614751-C-G	9	2023-05-25		15-89790896-A-G	VUS lean LB	2023-05-25	1	-1	0		1-22263646-A-C	Artifact	2023-06-05	0
9-27197522-G-A	1			9-27197522-G-A	1			8-72233968-C-T	Pathogenic	45071	11				7-83631273-G-A	-5	2023-05-25		15-89803991-T-C	VUS lean LB	2023-05-25	0	-1	-1		1-2234489-G-A	VUS lean LB	2023-06-05	0
9-27212762-G-A	1			9-27212762-G-A	1			8-72246360-G-A	Benign		-6				7-83631351-C-T	-6	2023-05-25		15-89806647-C-A	VUS lean LB	2023-05-25	1	-1	0		1-2235516-G-T	VUS lean LB	2023-06-05	0
9-27212791-G-A	-4			9-27212791-G-A	-4			8-72981375-G-GT	Likely Path		8				7-87041333-C-T	2			15-89817497-T-C	VUS lean LB	2023-05-25	1	-1	0		1-2235726-C-T	VUS lean LB	2023-06-05	0
9-27548576-A-G	-4			9-27548576-A-G	-4			8-74893573-T-C	VUS lean LB		1				7-87053289-G-A	-4			15-89819945-T-G	VUS lean LB	2023-05-25	0	-1	-1		1-2237593-G-C	VUS lean LB	2023-06-05	0
9-32457245-G-A	-4			9-32457245-G-A	-4			8-74893758-C-T	VUS lean LB		1				7-87069546-T-C	-8			15-89819969-G-A	VUS lean LB	2023-05-25	1	-1	0		1-2238093-C-T	VUS lean LB	2023-06-05	0
9-32480268-G-A	8			9-32480268-G-A	8			8-75272450-C-G	VUS lean LB		1				7-87074281-G-GA	4			15-89820008-T-C	Benign	2023-05-25	0	-9	-9		1-22405377-GA-G	Artifact	2023-06-05	0
9-32492443-GT-G	8			9-32492443-GT-G	8			8-75274208-C-A	Likely Benign		-4				7-87076396-G-A	-4			15-89820008-T-C	Benign		0	-6	-6		1-22405378-A-T	Artifact	2023-06-05	0
9-32541435-G-A	1			9-32541435-G-A	1			8-77895589-C-T	VUS lean LB		1				7-91852147-G-T	9			15-89824443-AAAGTTGTTCTTCT-A	Likely Path	2023-05-25	9	0	9		1-22405379-C-CTTT	Artifact	2023-06-05	0
9-32541577-TAC-T	9			9-32541577-TAC-T	9			8-87588052-T-A	VUS lean LP		4				7-92120691-TAAAG-T	9	2023-05-25		15-89826457-C-A	Likely Path	2023-05-25	9	0	9		1-22405379-C-T	Artifact	2023-06-05	0
9-32541835-G-C	1			9-32541835-G-C	1			8-87656008-AG-A	VUS lean LB		0				7-92120762-TAAGA-T	9	2023-05-25		15-89828377-T-C	VUS lean LB	2023-05-25	0	-1	-1		1-22446909-C-T	VUS lean LB	2023-06-05	0
9-32541998-G-T	-6			9-32541998-G-T	-6			8-90990460-G-A	VUS lean LB		1				7-92123826-C-T	-6			15-89833510-C-G	VUS lean LB	2023-05-25	0	-1	-1		1-22446912-C-A	VUS lean LB	2023-06-05	0
9-32542569-T-C	1			9-32542569-T-C	1			8-94767143-A-T	VUS lean LB		1				7-92123831-T-C	5	2023-05-25		15-89835990-A-AGAGGAGGAAGAG	VUS	2023-05-25	3	0	3		1-22447933-C-T	VUS lean LB	2023-06-05	0
9-32543808-G-T	-6			9-32543808-G-T	-6			8-94767183-G-A	Likely Path		9				7-92126079-GT-G	8	2023-05-25		15-89837120-A-G	VUS lean LB	2023-05-25	1	0	1		1-226108236-G-T	VUS lean LB	2023-06-05	0
9-32550896-G-C	-6			9-32550896-G-C	-6			8-94767366-G-GT	Likely Path		9				7-92132483-T-TA	8	2023-05-25		15-89838325-G-A	VUS lean LB	2023-05-25	0	0	0		1-226109693-G-A	VUS lean LB	2023-06-05	0
9-32986029-C-A	9			9-32986029-C-A	9			8-94768001-TTTA-T	VUS lean LB		1				7-92132483-T-TA	4			15-89844556-G-T	Likely Path	2023-05-25	9	0	9		1-226109966-C-T	VUS lean LB	2023-06-05	0
9-339016-G-A	1			9-339016-G-A	1			8-94768051-A-G	VUS lean LB		1				7-92140324-C-G	-5			15-89844617-C-G	VUS lean LB	2023-05-25	1	-2	-1		1-226111863-C-A	VUS lean LB	2023-06-05	0
9-340265-C-G	-4			9-340265-C-G	-4			8-94770785-T-A	Likely Path		9				7-92147168-T-C	1			15-89848340-T-TC	VUS lean LB	2023-05-25	0	-1	-1		1-226111928-G-A	VUS lean LB	2023-06-05	0
9-34371072-C-T	-4			9-34371072-C-T	-4			8-94776074-AAG-A	Likely Path		9				7-92157748-A-G	3	2023-05-25		15-89848340-TC-T	VUS lean LB	2023-05-25	1	-1	0		1-230839983-G-T	VUS lean LB	2023-06-05	0
9-34459052-G-GT	13			9-34459052-G-GT	13			8-94777845-A-T	VUS lean LP		4				7-92732829-T-TA	8			15-89848426-C-T	VUS lean LB	2023-05-25	0	0	0		1-230845970-C-T	VUS lean LB	2023-06-05	0
9-35060926-A-C	1			9-35060926-A-C	1			8-94784818-G-C	Likely Benign		-3				7-92733251-GT-G	8			15-89848573-A-T	VUS lean LB	2023-05-25	1	0	1		1-230846218-C-T	VUS lean LB	2023-06-05	0
9-35062127-G-A	-5			9-35062127-G-A	-5			8-94798541-G-C	Likely Benign		-4				7-92733906-C-T	1			15-89849379-AG-A	Likely Path		9	0	9		1-230846225-T-C	VUS lean LB	2023-06-05	0
9-35074120-CTT-C	8			9-35074120-CTT-C	8			8-94807731-T-C	VUS lean LB		1				7-92734256-AT-A	9			15-89849393-A-C	VUS lean LB	2023-05-25	1	-1	0		1-230846347-G-T	VUS lean LB	2023-06-05	0
9-35074413-C-T	9			9-35074413-C-T	9			8-94808141-G-T	VUS lean LB		1				7-92762790-G-GT	9			15-89849393-A-C	VUS lean LB		1	0	1		1-230846420-G-T	VUS lean LB	2023-06-05	0
9-35075022-C-T	-8			9-35075022-C-T	-8			8-94808198-T-C	VUS lean LP		4				7-92764069-G-A	0			15-89849409-C-G	VUS lean LB	2023-05-25	1	0	1		1-2337219-G-A	VUS lean LB	2023-06-05	0
9-35075702-AAAAACACCTC-A	4			9-35075702-AAAAACACCTC-A	4			8-94809369-A-AT	Likely Path		9				7-93055734-GT-G	4			15-89851328-G-C	VUS lean LB	2023-05-25	1	0	1		1-2337996-C-T	VUS lean LB	2023-06-05	0
9-35078335-C-A	8			9-35078335-C-A	8	2023-05-25		8-94809370-A-ATGAGC	Likely Path		9				7-94033879-A-T	0			15-89856160-C-T	Likely Benign	2023-05-25	0	-2	-2		1-2338155-G-A	VUS lean LB	2023-06-05	0
9-35078716-G-A	1			9-35078716-G-A	1			8-94811982-T-C	VUS lean LB		1				7-98490095-G-T	9	2023-05-25		15-89858549-C-T	Likely Path	2023-05-25	8	0	8		1-2338392-C-T	VUS lean LB	2023-06-05	0
9-35079214-G-C	1			9-35079214-G-C	1			8-94827551-G-C	VUS lean LB		1				7-98491422-C-T	-6	2023-05-25		15-89858559-A-G	VUS lean LB	2023-05-25	1	0	1		1-2339996-G-T	VUS lean LB	2023-06-05	0
9-35079521-T-C	1			9-35079521-T-C	1			8-96057827-G-C	Likely Benign		-4				7-98495372-C-G	9	2023-05-25		15-89858591-C-G	Likely Benign	2023-05-25	0	-2	-2		1-2340117-C-T	VUS lean LB	2023-06-05	0
9-35089181-C-G	1			9-35089181-C-G	1			8-96057851-CTTT-C	VUS		2				7-98507839-C-CA	1	2023-05-25		15-89858596-G-C	VUS lean LB	2023-05-25	0	-1	-1		1-2340134-A-T	VUS lean LB	2023-06-05	0
9-35682107-G-C	1			9-35682107-G-C	1			8-96259864-C-T	Likely Path		9				7-98507898-G-A	-10	2023-05-25		15-89859649-G-A	VUS lean LB		1	-2	-1		1-23418277-C-A	VUS lean LB	2023-06-05	0
9-35792578-G-T	1			9-35792578-G-T	1			8-96272067-C-G	Likely Path		9				7-98508145-T-C	-5			15-89861842-G-A	VUS lean LB		1	0	1		1-23418349-G-A	VUS lean LB	2023-06-05	0
9-35802214-C-T	-1			9-35802214-C-T	-1			8-96281371-AACTTGGACTCG-A	Likely Path		9				7-98508227-T-C	-11	2023-05-25		15-89864470-A-T	VUS lean LB		1	0	1		1-23419891-G-A	VUS lean LB	2023-06-05	0
9-36222809-C-T	-4			9-36222809-C-T	-4			8-97157413-G-T	Benign	45071	-9				7-98515113-C-T	-10	2023-05-25		15-89865023-C-T	Likely Benign		0	-4	-4		1-240071232-G-A	VUS lean LB	2023-06-05	0
9-36249250-C-T	1			9-36249250-C-T	1			8-97157423-C-A	Likely Path		9				7-98515119-C-G	-11	2023-05-25		15-89866657-C-G	Likely Benign		0	-4	-4		1-240071573-G-A	VUS lean LB	2023-06-05	0
9-37426602-C-CTA	9			9-37426602-C-CTA	9			8-97157743-G-A	VUS lean LB		-1				7-98545948-G-T	-11	2023-05-25		15-89866691-C-G	Likely Benign		0	-4	-4		1-24022377-C-T	VUS lean LB	2023-06-05	0
9-37426621-G-A	-4			9-37426621-G-A	-4			8-97332474-G-A	VUS lean LB		1				7-98545951-G-A	-6			15-89868870-G-A	Benign		0	-8	-8		1-243456385-T-C	VUS lean LB	2023-06-05	0
9-377046-G-A	-4			9-377046-G-A	-4			8-99135639-G-A	Likely Benign		-4				7-98552794-C-G	2			15-89870429-T-C	Likely Benign		0	-4	-4		1-243542037-G-T	VUS lean LB	2023-06-05	0
9-38396388-C-T	-4			9-38396388-C-T	-4			9-100245383-A-G	Likely Benign		-4				7-98554070-G-A	-10	2023-05-25		15-89873415-G-A	Benign		0	-8	-8		1-245019901-C-T	VUS lean LB	2023-06-05	0
9-4118324-C-A	-4			9-4118324-C-A	-4			9-100616939-C-G	Benign		-8				7-98554138-C-G	-11	2023-05-25		15-89873489-C-G	Likely Benign		0	-4	-4		1-245020939-A-G	VUS lean LB	2023-06-05	0
9-4118869-C-A	0			9-4118869-C-A	0			9-100840478-G-T	Likely Benign		-4				7-98555703-G-A	-6			15-90171909-G-C	VUS lean LB	2023-05-25	1	-2	-1		1-245023676-G-A	VUS lean LB	2023-06-05	0
9-4286365-T-G	0			9-4286365-T-G	0			9-101470969-TGGC-T	VUS		3				7-98558922-G-A	-11	2023-05-25		15-90172245-T-G	VUS lean LB	2023-05-25	1	0	1		1-3102789-C-T	VUS lean LB	2023-06-05	0
9-463615-A-C	1			9-463615-A-C	1			9-101498777-C-T	Likely Benign		-4				7-98562344-G-A	-6			15-90172671-C-A	VUS	2023-05-25	2	0	2		1-32669621-C-T	VUS lean LB	2023-06-05	0
9-5022163-C-A	1			9-5022163-C-A	1			9-101546230-C-T	VUS lean LB		1				7-98565269-C-A	9			15-90172793-GA-G	Likely Path	2023-05-25	9	0	9		1-32670988-A-C	VUS lean LB	2023-06-05	0
9-5070058-T-C	-4			9-5070058-T-C	-4			9-101546661-C-G	VUS lean LB		1				7-98565269-C-A	1			15-90173644-T-A	VUS lean LB	2023-05-25	0	-1	-1		1-3319550-C-T	VUS lean LB	2023-06-05	0
9-5073770-G-T	-8			9-5073770-G-T	-8			9-101569985-G-T	VUS lean LB		1				7-98574613-A-T	-5			15-90174771-C-T	VUS lean LB	2023-05-25	1	-1	0		1-3321363-C-T	VUS lean LB	2023-06-05	0
9-5081828-G-C	-4			9-5081828-G-C	-4			9-101594190-G-T	Likely Benign		-4				7-98579491-G-T	9	2023-05-25		15-90174825-G-A	Benign	2023-05-25	0	-10	-10		1-3322092-A-G	VUS lean LB	2023-06-05	0
9-6556208-A-T	-4			9-6556208-A-T	-4			9-101594211-C-T	Likely Benign		-4				7-98581985-C-A	-6			15-90174825-G-A	Benign		0	-6	-6		1-3322134-G-A	VUS lean LB	2023-06-05	0
9-71836359-G-A	1			9-71836359-G-A	1			9-101594217-C-T	Likely Path		8				7-98609056-C-G	-9	2023-05-25		15-90174856-T-C	Benign	2023-05-25	0	-6	-6		1-3322220-G-T	VUS lean LB	2023-06-05	0
9-73151625-G-T	1			9-73151625-G-T	1			9-101867549-C-T	VUS lean LB		1				7-98609095-C-T	-7			15-90176084-C-T	VUS lean LB	2023-05-25	1	-1	0		1-3331150-A-G	VUS lean LB	2023-06-05	0
9-738301-C-T	1			9-738301-C-T	1			9-101867576-G-T	VUS lean LB		1				7-99017715-G-A	9			15-90176084-C-T	Likely Benign		0	-5	-5		1-3342691-C-T	VUS lean LB	2023-06-05	0
9-75404174-C-T	8			9-75404174-C-T	8			9-101891136-G-A	Likely Path		9				8-100146901-G-T	-4			15-90176138-GAGCTCCTCCCCC-G	VUS	2023-05-25	3	0	3		1-3347481-A-G	VUS lean LB	2023-06-05	0
9-77275599-A-T	1			9-77275599-A-T	1			9-101891230-A-G	VUS lean LB		1				8-100791158-G-A	-8			15-90176232-G-A	VUS lean LB	2023-05-25	1	-1	0		1-3348598-A-G	VUS lean LB	2023-06-05	0
9-79933173-C-G	-4			9-79933173-C-G	-4			9-101900177-C-T	VUS lean LB		1				8-100844596-G-T	9			15-90176401-C-T	Likely Benign	2023-05-25	0	-2	-2		1-3350309-C-T	VUS lean LB	2023-06-05	0
9-87325569-C-T	1			9-87325569-C-T	1			9-101911508-A-G	Likely Benign		-4				8-103244459-C-G	4			15-90176926-G-A	VUS lean LB	2023-05-25	1	-1	0		1-40431566-G-A	VUS lean LB	2023-06-05	0
9-87359980-C-T	-4			9-87359980-C-T	-4			9-102888716-T-A	VUS lean LB		1				8-103244460-G-A	3			15-90177011-T-C	Likely Benign	2023-05-25	0	-2	-2		1-40431632-A-G	VUS lean LB	2023-06-05	0
9-89561562-G-C	-4			9-89561562-G-C	-4			9-102888799-C-T	Likely Path	45071	9				8-103250866-TC-T	8			15-90177089-G-A	VUS lean LB	2023-05-25	0	0	0		1-40432489-A-T	VUS lean LB	2023-06-05	0
9-90584225-T-TA	8			9-90584225-T-TA	8			9-103002511-C-CA	Likely Path		9				8-10465490-C-A	8			15-90185491-C-T	VUS lean LB	2023-05-25	0	-1	-1		1-40432515-G-A	VUS lean LB	2023-06-05	0
9-90585743-G-A	8			9-90585743-G-A	8			9-103035301-G-C	VUS lean LB		1				8-10465649-G-A	0			15-90185557-G-A	Benign	2023-05-25	0	-10	-10		1-40432612-G-T	VUS lean LB	2023-06-05	0
9-94486956-G-A	3			9-94486956-G-A	3			9-103046765-G-C	Likely Benign		-5				8-10465787-G-A	4			15-90185557-G-A	Benign		0	-6	-6		1-40433294-C-T	VUS lean LB	2023-06-05	0
9-94487101-C-T	-4			9-94487101-C-T	-4			9-103046873-A-G	Benign		-6				8-10467586-GTT-G	4			15-90188330-C-T	Likely Benign	2023-05-25	0	-2	-2		1-40434002-G-A	VUS lean LB	2023-06-05	0
9-94487175-G-A	2			9-94487175-G-A	2			9-103055234-C-T	Pathogenic	45071	11				8-10470419-G-A	8			15-90188375-C-A	Likely Benign	2023-05-25	0	-2	-2		1-40434090-T-C	VUS lean LB	2023-06-05	0
9-94495533-T-C	-6			9-94495533-T-C	-6			9-103059202-C-A	Likely Path		9				8-10480101-A-G	4			15-90190149-G-A	VUS lean LB	2023-05-25	1	0	1		1-47716931-C-A	VUS lean LB	2023-06-05	0
9-94495573-G-A	-2			9-94495573-G-A	-2			9-103059215-C-T	Benign		-6				8-10480385-G-GA	0			15-90191549-G-A	VUS lean LB	2023-05-25	1	-1	0		1-47717468-A-G	VUS lean LB	2023-06-05	0
9-95481450-G-A	-4			9-95481450-G-A	-4			9-103059263-G-A	VUS lean LB		1				8-10480387-G-GA	0			15-90191639-G-A	VUS lean LB	2023-05-25	1	-1	0		1-47717525-G-C	VUS lean LB	2023-06-05	0
9-97864012-T-G	1			9-97864012-T-G	1			9-103340809-C-G	Likely Benign		-4				8-109001407-G-A	9	2023-05-25		15-90191740-C-T	Benign	2023-05-25	0	-10	-10		1-47735468-G-A	VUS lean LB	2023-06-05	0
9-97864093-A-G	1			9-97864093-A-G	1			9-104184181-G-C	Pathogenic		15				8-11403576-C-A	1			15-90191740-C-T	Benign		0	-6	-6		1-47746207-T-C	VUS lean LB	2023-06-05	0
9-97869554-G-A	-6			9-97869554-G-A	-6			9-104190766-CTTTG-C	Likely Path		8				8-11405607-A-AG	9			15-90191755-G-A	VUS lean LB	2023-05-25	1	-2	-1		1-47746372-T-C	VUS lean LB	2023-06-05	0
9-97873739-AC-A	1			9-97873739-AC-A	1			9-107556776-T-G	Likely Benign		-4				8-11566308-C-T	1			15-90191911-G-A	VUS	2023-05-25	3	0	3		1-47755206-A-G	VUS lean LB	2023-06-05	0
9-97879675-G-A	1			9-97879675-G-A	1			9-107593900-T-C	VUS lean LB		1				8-116599271-G-A	-4			15-90191987-C-T	VUS lean LB	2023-05-25	1	-1	0		1-47767419-A-G	VUS lean LB	2023-06-05	0
9-97897648-A-G	1			9-97897648-A-G	1			9-108366537-C-A	VUS lean LB		0				8-117859937-T-A	-6			15-90192250-T-TG	Likely Path	2023-05-25	9	0	9		1-47768000-C-T	VUS lean LB	2023-06-05	0
9-97897704-T-C	-4			9-97897704-T-C	-4			9-111640415-T-C	VUS lean LB		1				8-117861258-G-A	-6			15-90192353-C-A	VUS lean LB	2023-05-25	1	-1	0		1-53666439-A-C	VUS lean LB	2023-06-05	0
9-97934414-TA-T	9			9-97934414-TA-T	9			9-111640959-T-TC	Likely Path		9				8-117862893-C-CTCCTTCTCTTTTTCTGGCAGAAGT	-5	2023-05-25		15-90192368-C-A	VUS	2023-05-25	3	0	3		1-53676951-C-T	VUS lean LB	2023-06-05	0
9-97934416-TGAGA-T	9			9-97934416-TGAGA-T	9			9-111641011-G-A	Likely Path		8				8-117864189-G-A	-1	2023-05-25		15-90192412-G-T	Likely Benign	2023-05-25	0	-2	-2		1-53679134-C-T	VUS lean LB	2023-06-05	0
9-98011506-TC-T	4			9-98011506-TC-T	4			9-111641725-C-T	Likely Path		9				8-117868523-A-C	-5	2023-05-25		15-90192419-G-A	VUS lean LB	2023-05-25	1	-2	-1		1-55319245-T-A	VUS lean LB	2023-06-05	0
9-98011537-G-A	9			9-98011537-G-A	9			9-111641820-C-T	VUS lean LB		1				8-117868527-A-C	-6			15-90192421-G-T	VUS lean LB	2023-05-25	1	-2	-1		1-55349442-C-T	VUS lean LB	2023-06-05	0
9-98209237-T-C	3			9-98209237-T-C	3			9-111658837-T-C	VUS lean LB		1				8-117868528-C-A	9	2023-05-25		15-90192603-G-C	VUS lean LB	2023-05-25	1	-1	0		1-5923427-A-T	VUS lean LB	2023-06-05	0
9-98209247-C-T	1			9-98209247-C-T	1			9-111662096-A-G	Likely Benign		-4				8-117868531-T-TAAAAAAAAA	1	2023-05-25		15-90193040-C-T	VUS lean LB	2023-05-25	0	-1	-1		1-5924056-C-T	VUS lean LB	2023-06-05	0
9-98209410-G-A	-6			9-98209410-G-A	-6			9-111663711-A-G	VUS lean LB		1				8-117868531-T-TAAAAAAAAAAAA	1	2023-05-25		15-90193100-TTC-T	Likely Path		9	0	9		1-5924535-G-C	VUS lean LB	2023-06-05	0
9-98209609-C-A	1			9-98209609-C-A	1			9-111673329-C-T	VUS lean LB		1				8-117868531-T-TAAAAAAAAAAAAAAA	1	2023-05-25		15-90193106-T-TGAGAACGATGA	Likely Path		9	0	9		1-5925272-C-T	VUS lean LB	2023-06-05	0
9-98209618-G-T	-1			9-98209618-G-T	-1			9-111674586-C-A	VUS lean LB		1				8-117868531-T-TAAAAAAAAAAAAAAAAAAAAAAAAAAAA	1	2023-05-25		15-90193125-C-T	VUS lean LB	2023-05-25	0	0	0		1-5927130-C-T	VUS lean LB	2023-06-05	0
9-98209693-G-A	-5			9-98209693-G-A	-5			9-111674594-C-G	VUS lean LB		1				8-117868531-T-TAAAAAAAAAAAAAAAAAAAAAAAAAAAAAAAAAAAAATAAGA	1	2023-05-25		15-90193161-C-G	VUS lean LB	2023-05-25	1	0	1		1-5927946-C-T	VUS lean LB	2023-06-05	0
9-98209722-G-T	-1			9-98209722-G-T	-1			9-111678549-G-A	VUS lean LB		1				8-117879007-G-A	1	2023-05-25		15-90195927-G-A	VUS lean LB	2023-05-25	0	0	0		1-5934581-C-T	VUS lean LB	2023-06-05	0
9-98211464-CTG-C	9			9-98211464-CTG-C	9			9-111681154-C-G	VUS lean LB		1				8-119123086-G-A	1			15-90195933-G-A	VUS	2023-05-25	2	0	2		1-5934631-C-T	VUS lean LB	2023-06-05	0
9-98211496-G-T	1			9-98211496-G-T	1			9-113457697-C-T	VUS lean LB		1				8-125551428-A-G	-4			15-90196006-GTC-TTT	Likely Benign	2023-05-25	0	-2	-2		1-5935031-C-T	VUS lean LB	2023-06-05	0
9-98211588-G-A	-6			9-98211588-G-A	-6			9-113562813-C-T	VUS lean LB		1				8-126036860-TACAGC-T	8			15-90196038-G-C	Likely Benign	2023-05-25	0	-2	-2		1-5937282-C-A	VUS lean LB	2023-06-05	0
9-98224259-C-T	1			9-98224259-C-T	1			9-113563026-G-A	Likely Benign		-4				8-13133870-G-A	8			15-90320118-CGG-C	Likely Path		8	0	8		1-5937284-G-A	VUS lean LB	2023-06-05	0
9-98229474-G-A	-6			9-98229474-G-A	-6			9-116053072-A-G	VUS lean LB		1				8-140922435-G-A	9			15-90320122-GGGGCAGGGGCAAGGGCAGGGGC-G	Likely Path		8	0	8		1-5940291-A-G	VUS lean LB	2023-06-05	0
9-98229624-C-T	-1			9-98229624-C-T	-1			9-116053804-C-T	VUS lean LB		1				8-141566342-G-A	1			15-90631935-G-C	VUS lean LB		1	0	1		1-5947387-G-A	VUS lean LB	2023-06-05	0
9-98229654-G-A	-6			9-98229654-G-A	-6			9-116854196-TG-T	VUS lean LP		4				8-143957655-A-C	9			15-91304245-C-T	VUS lean LP		8	-4	4		1-5964847-C-T	VUS lean LB	2023-06-05	0
9-98229673-C-T	2			9-98229673-C-T	2			9-117788933-C-T	Likely Benign		-4				8-143957658-G-C	2			15-91346952-T-C	Likely Path		9	0	9		1-5965427-G-A	VUS lean LB	2023-06-05	0
9-98231328-T-C	1			9-98231328-T-C	1			9-117803295-C-T	Likely Benign		-4				8-143958613-G-A	8			15-93545433-G-GA	VUS lean LP		8	-4	4		1-5969226-G-A	VUS lean LB	2023-06-05	0
9-98232147-C-T	3			9-98232147-C-T	3			9-119460514-C-T	VUS lean LB		1				8-144811340-G-A	4			15-94841593-T-C	VUS lean LB	2023-05-25	1	-1	0		1-5969252-C-G	VUS lean LB	2023-06-05	0
9-98232159-T-G	2			9-98232159-T-G	2			9-119461000-A-G	Benign		-6				8-144898992-G-A	-9	2023-05-25		15-94841722-C-G	VUS lean LB	2023-05-25	1	-1	0		1-6012865-C-T	VUS lean LB	2023-06-05	0
9-98238321-G-A	2			9-98238321-G-A	2			9-119461579-AC-A	Likely Path		9				8-144900288-C-A	-5			15-94841813-C-T	Likely Path	2023-05-25	9	0	9		1-6021896-G-T	VUS lean LB	2023-06-05	0
9-98238403-G-A	-6			9-98238403-G-A	-6			9-119461858-C-T	Likely Path		8				8-144900425-C-T	2	2023-05-25		15-94841846-A-G	VUS lean LB	2023-05-25	1	-2	-1		1-6046210-G-C	VUS lean LB	2023-06-05	0
9-98240332-G-A	-1			9-98240332-G-A	-1			9-123156868-C-A	Likely Path		9				8-144906510-T-TGCCACCACTGCC	7	2023-05-25		15-94857565-G-A	VUS lean LB	2023-05-25	1	-2	-1		1-6046286-G-A	VUS lean LB	2023-06-05	0
9-98240376-G-A	-6			9-98240376-G-A	-6			9-123156869-A-C	Benign		-6				8-144906547-C-G	-6			15-94882532-T-C	VUS lean LB	2023-05-25	1	-1	0		1-6046323-G-A	VUS lean LB	2023-06-05	0
9-98240399-C-A	5			9-98240399-C-A	5			9-123165286-G-T	Likely Path		9				8-144911466-G-GTCGCCA	3	2023-05-25		15-94883484-C-T	VUS lean LB	2023-05-25	1	-1	0		1-6106184-G-T	VUS lean LB	2023-06-05	0
9-98240474-G-T	-6			9-98240474-G-T	-6			9-123169371-C-A	Likely Path		9				8-144990587-C-T	-6			15-94899379-G-A	Benign	2023-05-25	0	-10	-10		1-6146304-C-CCCCCCCCCCCCCCAT	Artifact	2023-06-05	0
9-98241378-G-A	-6			9-98241378-G-A	-6			9-123170616-CCTCAGTACCTCTCAGT-C	VUS lean LB		1				8-144992269-G-A	-5			15-94899388-G-A	Benign	2023-05-25	0	-6	-6		1-6146304-C-CCCCCCCCCCCCCCTT	Artifact	2023-06-05	0
9-98241423-A-G	-6			9-98241423-A-G	-6			9-123215872-G-C	Benign		-6				8-144992848-A-G	2			15-94927281-TAGGCAATGACCGACTTC-T	Likely Path	2023-05-25	9	0	9		1-6146305-G-GGTTTCTTACA	Artifact	2023-06-05	0
9-98242246-C-G	-6			9-98242246-C-G	-6			9-123223026-CTT-C	Likely Benign		-4				8-144994028-C-T	-6			15-94927354-G-A	Likely Path	2023-05-25	9	0	9		1-6146318-T-A	Artifact	2023-06-05	0
9-98242316-A-G	-6			9-98242316-A-G	-6			9-123290082-A-G	Likely Path		9				8-144994633-G-A	2			15-94945175-T-C	VUS lean LB	2023-05-25	1	0	1		1-6146321-A-G	Artifact	2023-06-05	0
9-98242343-A-G	-6			9-98242343-A-G	-6			9-123313182-T-G	Likely Path		9				8-144994955-C-T	-5			15-94945738-G-C	VUS lean LB	2023-05-25	1	0	1		1-6146321-AT-GA	Artifact	2023-06-05	0
9-98242369-G-C	1			9-98242369-G-C	1			9-123731355-T-C	Likely Benign		-4				8-144995477-C-T	-5			15-94983517-A-T	VUS lean LB	2023-05-25	1	-2	-1		1-6146421-G-C	Artifact	2023-06-05	0
9-98242853-C-A	1			9-98242853-C-A	1			9-124062285-T-G	VUS lean LB		-1				8-144995480-C-T	-6			15-94983521-C-G	VUS lean LB	2023-05-25	1	-2	-1		1-61553895-G-A	VUS lean LB	2023-06-05	0
9-98244433-T-C	0			9-98244433-T-C	0			9-124081120-C-T	VUS lean LB		0				8-144995938-C-T	-6			15-95013583-C-G	Benign	2023-05-25	1	-9	-8		1-61872237-A-C	Artifact	2023-06-05	0
9-98270214-A-C	1			9-98270214-A-C	1			9-124535566-C-T	Likely Benign		-4				8-144996109-G-C	-5			15-95013586-C-G	Likely Benign	2023-05-25	0	-4	-4		1-61872273-C-T	VUS lean LB	2023-06-05	0
9-98270215-C-T	1			9-98270215-C-T	1			9-126118577-C-T	Benign		-6				8-144996159-C-T	-5			15-95013586-CC-GG	Likely Benign	2023-05-25	0	-4	-4		1-61892147-A-G	VUS lean LB	2023-06-05	0
9-98270531-C-T	-6			9-98270531-C-T	-6			9-126125209-C-T	Likely Path		9				8-144996236-C-G	-6			15-95013587-C-G	Likely Benign	2023-05-25	0	-4	-4		1-61892236-G-A	VUS lean LB	2023-06-05	0
9-98270607-G-C	-5			9-98270607-G-C	-5			9-126125327-G-A	Benign		-6				8-144996872-G-A	9	2023-05-25		16-1245503-C-T	VUS lean LB		0	0	0		1-8418435-C-T	VUS lean LB	2023-06-05	0
9-98278972-T-C	-5			9-98278972-T-C	-5			9-126128368-C-CACGTGTCATGTCA	Likely Path		8				8-144997340-C-T	-6			16-1252306-CAG-C	Likely Path		8	0	8		1-8418530-G-A	VUS lean LB	2023-06-05	0
9-98279067-C-A	-6			9-98279067-C-A	-6			9-126128375-C-CCTGGTCA	Likely Path		8				8-144998444-C-T	-5			16-1270652-C-CGG	Likely Path		8	0	8		1-8418854-C-T	VUS lean LB	2023-06-05	0
9-98279067-CACAATT-C	3			9-98279067-CACAATT-C	3			9-126128377-C-CGGGCACCCGT	Likely Path		8				8-144999073-C-T	-6			16-14014060-C-A	VUS lean LB	2023-05-25	1	-1	0		1-8418940-C-A	VUS lean LB	2023-06-05	0
9-98718278-C-T	4			9-98718278-C-T	4			9-126132760-T-G	Benign		-6				8-144999422-G-A	8	2023-05-25		16-14014071-G-C	VUS lean LB	2023-05-25	1	-2	-1		1-8420393-T-A	VUS lean LB	2023-06-05	0
9-99581343-C-T	-8			9-99581343-C-T	-8			9-126133160-C-T	Likely Benign		-5				8-144999499-C-T	-6			16-14020486-C-T	VUS	2023-05-25	2	0	2		1-8420769-G-T	VUS lean LB	2023-06-05	0
MT-14279-G-A	1			MT-14279-G-A	1			9-126133821-C-G	Likely Path		9				8-144999541-G-A	-6			16-14020487-G-A	VUS	2023-05-25	2	0	2		1-8421025-C-A	Artifact	2023-06-05	0
MT-14484-T-C	1			MT-14484-T-C	1			9-126134517-G-T	VUS lean LB		1				8-144999731-C-T	-6			16-14020532-C-T	VUS lean LB	2023-05-25	0	-1	-1		1-8421454-C-T	VUS lean LB	2023-06-05	0
MT-14627-A-G	1			MT-14627-A-G	1			9-126135627-G-C	Benign		-6				8-145000021-C-T	-6			16-14020532-C-T	Likely Benign		0	-5	-5		1-8424120-C-A	VUS lean LB	2023-06-05	0
MT-8576-T-C	1			MT-8576-T-C	1			9-126135887-T-TGGCGCGGCCCCGGCCC	VUS lean LP		4				8-145000998-T-C	3			16-14020559-A-G	VUS lean LB	2023-05-25	1	-2	-1		1-8424121-C-T	VUS lean LB	2023-06-05	0
MT-8959-G-A	1			MT-8959-G-A	1			9-126139148-T-C	Likely Benign		-3				8-145001221-T-C	-6			16-14020606-TGGCCAA-T	Likely Path	2023-05-25	8	0	8		1-87380673-C-T	VUS lean LB	2023-06-05	0
MT-9478-T-C	1			MT-9478-T-C	1			9-12695586-C-T	Likely Benign		-4				8-145001237-G-A	9	2023-05-25		16-14020606-TGGCCAA-T	Likely Benign		0	-4	-4		1-87380781-C-A	VUS lean LB	2023-06-05	0
X-100653844-C-G	8			X-100653844-C-G	8			9-127245044-T-G	Likely Benign		-4				8-145001900-G-A	-6			16-14020619-G-A	VUS lean LB	2023-05-25	1	-1	0		1-87380794-C-G	VUS lean LB	2023-06-05	0
X-100655674-A-G	8			X-100655674-A-G	8			9-127253446-G-A	VUS lean LB		1				8-145005743-C-T	-5			16-14021985-A-G	VUS lean LB	2023-05-25	1	-2	-1		1-87569276-T-G	VUS lean LB	2023-06-05	0
X-100655714-C-G	1			X-100655714-C-G	1			9-127262475-C-T	VUS lean LB		0				8-145005769-C-T	-5			16-14021988-C-G	VUS lean LB	2023-05-25	1	0	1		1-87569278-T-G	VUS lean LB	2023-06-05	0
X-100655745-C-T	9			X-100655745-C-T	9			9-127262518-G-A	VUS lean LB		1				8-145006317-G-T	3			16-14024597-C-T	VUS lean LB	2023-05-25	1	0	1		1-93303084-T-C	VUS lean LB	2023-06-05	0
X-100658816-G-A	1			X-100658816-G-A	1			9-129453347-G-T	VUS lean LB	45071	1				8-145008881-GAAC-G	-1			16-14024609-G-C	VUS lean LB	2023-05-25	1	0	1		1-93303142-C-T	VUS lean LB	2023-06-05	0
X-10176412-C-T	1			X-10176412-C-T	1			9-129455529-G-A	VUS lean LP		5				8-145008885-TGAGACCACA-T	1			16-14026008-T-C	VUS lean LB	2023-05-25	0	-1	-1		1-9775623-G-C	VUS lean LB	2023-06-05	0
X-10188893-G-A	1			X-10188893-G-A	1			9-129455551-G-A	Benign		-6				8-145011158-G-C	-1			16-14026043-A-G	VUS lean LB	2023-05-25	0	0	0		1-9775780-G-T	VUS lean LB	2023-06-05	0
X-102755560-G-A	-8			X-102755560-G-A	-8			9-129456080-G-A	Likely Benign		-5				8-145011386-A-G	3			16-14026157-TAA-T	VUS lean LB	2023-05-25	1	0	1		1-9775901-C-T	VUS lean LB	2023-06-05	0
X-10417749-T-C	-1			X-10417749-T-C	-1			9-129456109-C-T	VUS lean LP		4				8-145012818-A-G	3			16-14028081-C-T	Benign	2023-05-25	0	-8	-8		1-9776054-C-A	VUS lean LB	2023-06-05	0
X-10427713-T-TGCTGCG	2			X-10427713-T-TGCTGCG	2			9-129456117-GGGCCAGGGTGAGCTGGGGCCGGGGCCAGGGGTGGGCCTA-G	Likely Path	45071	9				8-145016509-TGAGAGCGATGGTGGCCCCTTCTGTGCCACCGGCCACGCCACTGCACCCACCTACGCAGCACA-T	-4	2023-05-25		16-14029107-T-G	VUS lean LB	2023-05-25	1	-2	-1		1-9776604-C-T	VUS lean LB	2023-06-05	0
X-10491228-C-A	9			X-10491228-C-A	9			9-129458641-G-A	Likely Benign		-4				8-145024783-C-T	-6			16-14029162-G-A	VUS lean LB	2023-05-25	1	-2	-1		1-9778787-G-A	VUS lean LB	2023-06-05	0
X-105278284-T-A	-4			X-105278284-T-A	-4			9-129458722-G-A	Likely Benign		-4				8-145106649-G-T	0			16-14029178-G-A	VUS lean LB	2023-05-25	1	-1	0		1-9778813-C-T	VUS lean LB	2023-06-05	0
X-105280479-C-T	-8			X-105280479-C-T	-8			9-130216828-C-G	VUS lean LB		1				8-145106688-CG-C	9			16-14029211-C-G	VUS lean LB	2023-05-25	1	-2	-1		1-9780058-T-C	VUS lean LB	2023-06-05	0
X-106046088-G-A	1			X-106046088-G-A	1			9-130242202-C-G	VUS lean LB		1				8-145106827-G-C	0			16-14029235-A-G	Likely Benign	2023-05-25	0	-5	-5		1-9780291-C-T	VUS lean LB	2023-06-05	0
X-106046089-G-A	9			X-106046089-G-A	9			9-130248015-C-A	VUS lean LB		1				8-145107740-G-GC	8			16-14029258-G-A	VUS lean LB	2023-05-25	1	-1	0		1-9781541-G-A	VUS lean LB	2023-06-05	0
X-106066473-TG-T	8			X-106066473-TG-T	8			9-130257692-CT-C	Likely Path		9				8-145109729-T-TA	9			16-14029277-A-T	VUS lean LB	2023-05-25	0	0	0		1-9787029-C-T	VUS lean LB	2023-06-05	0
X-106070599-GA-G	0			X-106070599-GA-G	0			9-130258258-C-G	VUS lean LB		1				8-145113523-G-A	-2			16-14029337-A-G	VUS lean LB	2023-05-25	1	-1	0		10-100219493-T-C	VUS lean LB	2023-06-05	0
X-106092472-TA-T	0			X-106092472-TA-T	0			9-130425484-G-A	VUS lean LB		1				8-145114818-GGTCC-G	8			16-14029482-G-A	VUS lean LB	2023-05-25	1	-2	-1		10-100401622-C-T	VUS lean LB	2023-06-05	0
X-106092472-TAGG-T	8			X-106092472-TAGG-T	8			9-130427603-T-C	VUS lean LB		1				8-145622990-GCCACTGC-G	4			16-14029493-G-T	VUS lean LB	2023-05-25	1	0	1		10-100995356-C-T	VUS lean LB	2023-06-05	0
X-106097506-GA-G	9			X-106097506-GA-G	9			9-130579458-G-A	Likely Benign		-4				8-145623003-CCG-C	4			16-14029516-G-C	VUS lean LB	2023-05-25	0	-1	-1		10-100995382-G-A	VUS lean LB	2023-06-05	0
X-107160966-C-T	8			X-107160966-C-T	8			9-130580500-G-A	VUS lean LB		1				8-145640216-G-A	-8			16-14029516-G-C	Likely Benign		0	-5	-5		10-100995504-G-C	VUS lean LB	2023-06-05	0
X-107424141-G-A	1			X-107424141-G-A	1			9-130580513-G-A	Benign		-6				8-145665426-GC-AA	-8			16-14029517-A-T	Likely Benign	2023-05-25	0	-2	-2		10-102286306-G-A	VUS lean LB	2023-06-05	0
X-107683403-CCT-C	9			X-107683403-CCT-C	9			9-130580575-C-T	Likely Benign		-5				8-145699992-G-A	1			16-14029535-C-G	VUS lean LB	2023-05-25	0	0	0		10-102289206-C-A	VUS lean LB	2023-06-05	0
X-107814644-G-A	6			X-107814644-G-A	6			9-130580633-G-A	Benign		-6				8-145736909-C-T	-4			16-14031618-T-C	VUS lean LB	2023-05-25	0	-1	-1		10-102289223-A-G	VUS lean LB	2023-06-05	0
X-107814653-G-A	4			X-107814653-G-A	4			9-130581107-T-G	Benign		-6				8-145737350-C-T	1			16-14031664-G-A	VUS lean LB	2023-05-25	0	0	0		10-102505736-C-T	VUS lean LB	2023-06-05	0
X-107816868-G-A	5			X-107816868-G-A	5			9-130582193-T-C	Benign		-6				8-145737863-C-T	-4			16-14038599-G-A	VUS lean LB	2023-05-25	1	-2	-1		10-102509552-G-A	VUS lean LB	2023-06-05	0
X-107816882-CAAGT-C	1			X-107816882-CAAGT-C	1			9-130582199-C-G	Benign		-6				8-145738230-C-T	-4			16-14041577-C-A	VUS lean LB	2023-05-25	0	-1	-1		10-102510511-G-A	VUS lean LB	2023-06-05	0
X-107816885-G-GT	10			X-107816885-G-GT	10			9-130582296-C-T	VUS lean LB		-1				8-145738238-G-A	-4			16-14041848-C-T	VUS lean LB	2023-05-25	0	0	0		10-102510653-G-A	VUS lean LB	2023-06-05	0
X-107821205-TC-T	10			X-107821205-TC-T	10			9-130586620-T-C	VUS lean LB		1				8-145738395-G-A	11			16-14041848-C-T	Likely Benign		0	-4	-4		10-102539296-C-T	VUS lean LB	2023-06-05	0
X-107821309-G-A	4			X-107821309-G-A	4			9-130587532-G-A	VUS lean LB		1				8-145738598-A-G	-4			16-14041882-C-T	VUS lean LB	2023-05-25	1	0	1		10-102586761-C-A	VUS lean LB	2023-06-05	0
X-107821531-G-C	5			X-107821531-G-C	5			9-130588023-C-T	Likely Benign		-5				8-145738639-C-T	-4			16-14041916-A-G	Benign	2023-05-25	0	-10	-10		10-103534571-G-C	VUS lean LB	2023-06-05	0
X-107829905-G-T	5			X-107829905-G-T	5			9-130588085-G-A	Benign		-6				8-145738975-G-A	1			16-14041916-A-G	Benign		0	-6	-6		10-103534884-C-T	VUS lean LB	2023-06-05	0
X-107829948-A-G	1			X-107829948-A-G	1			9-130588920-G-T	VUS lean LB		1				8-145739449-TGAG-T	3			16-14041930-C-T	Likely Benign	2023-05-25	0	-2	-2		10-103534968-G-C	VUS lean LB	2023-06-05	0
X-107834398-G-A	4			X-107834398-G-A	4			9-130605375-T-C	VUS lean LB		1				8-145739743-G-A	-4			16-14042015-A-G	VUS lean LB	2023-05-25	1	-1	0		10-104263945-CA-C	Artifact	2023-06-05	0
X-107840626-G-A	4			X-107840626-G-A	4			9-130605407-A-T	VUS lean LB		1				8-145739833-A-G	-4			16-14042067-A-G	VUS lean LB	2023-05-25	1	-2	-1		10-104263948-CGCG-C	Artifact	2023-06-05	0
X-107840785-C-T	1			X-107840785-C-T	1			9-130605413-G-A	VUS lean LB		1				8-145740366-CA-C	4			16-14042178-G-A	Likely Benign	2023-05-25	0	-2	-2		10-104263956-CGG-C	Artifact	2023-06-05	0
X-107842023-G-A	16			X-107842023-G-A	16			9-130605472-G-A	Benign		-6				8-145741234-C-A	1			16-14540858-CCT-C	Likely Path		9	0	9		10-104263962-CTGGCCCGACTG-C	Artifact	2023-06-05	0
X-107850059-G-A	5			X-107850059-G-A	5			9-130616724-C-T	VUS lean LB		1				8-145741499-C-T	1			16-1550445-G-T	VUS lean LB		0	0	0		10-104356987-G-A	VUS lean LB	2023-06-05	0
X-107850123-G-C	10			X-107850123-G-C	10			9-130868670-G-C	Benign		-8				8-145742534-G-C	1			16-1550626-C-T	Likely Path		8	0	8		10-104359227-C-G	VUS lean LB	2023-06-05	0
X-107863487-A-G	9			X-107863487-A-G	9			9-130953055-GCTGCTGGAGCTGCTGCTGCTGTAA-G	VUS		2				8-145743080-C-G	1			16-1561008-G-GTT	Likely Path	2023-05-25	9	0	9		10-104404302-A-G	VUS lean LB	2023-06-05	0
X-107865047-A-G	-4			X-107865047-A-G	-4			9-130981412-G-A	VUS lean LB		1				8-16012654-C-T	8			16-1561036-C-T	Likely Benign	2023-05-25	0	-4	-4		10-104404423-A-G	VUS lean LB	2023-06-05	0
X-107865942-G-A	3			X-107865942-G-A	3			9-130982559-C-T	VUS lean LB		1				8-16026077-C-A	-8			16-1561078-G-A	Likely Benign	2023-05-25	0	-2	-2		10-104414493-G-A	VUS lean LB	2023-06-05	0
X-107866056-G-C	11			X-107866056-G-C	11			9-130984578-C-T	VUS lean LB		1				8-17126404-C-G	1			16-1561084-G-A	Likely Benign	2023-05-25	0	-2	-2		10-104414965-C-T	VUS lean LB	2023-06-05	0
X-107867506-GCCTGGAGACCCAGGGCAA-G	4			X-107867506-GCCTGGAGACCCAGGGCAA-G	4			9-130996321-C-T	VUS lean LB		1				8-17132303-C-G	1			16-1561107-G-C	VUS lean LB	2023-05-25	0	-1	-1		10-104416069-C-T	VUS lean LB	2023-06-05	0
X-107868935-G-A	5			X-107868935-G-A	5			9-131002034-CAAG-C	VUS		3				8-1881984-A-G	-4			16-1568146-GAGCCGTTA-G	VUS lean LB	2023-05-25	0	0	0		10-104416760-G-A	Artifact	2023-06-05	0
X-107869503-G-T	3			X-107869503-G-T	3			9-13115288-C-T	VUS lean LB		1				8-19809367-T-C	1			16-1568146-GAGCCGTTA-G	VUS lean LB		1	0	1		10-104416787-G-T	VUS lean LB	2023-06-05	0
X-107898624-G-T	5			X-107898624-G-T	5			9-131336963-A-G	VUS lean LB		1				8-19811733-G-A	-4			16-1570294-G-A	Likely Benign	2023-05-25	0	-5	-5		10-112343643-A-G	VUS lean LB	2023-06-05	0
X-107908772-G-T	5			X-107908772-G-T	5			9-131345092-T-G	VUS lean LB		1				8-21900698-C-T	-6			16-1570618-G-A	VUS lean LB	2023-05-25	0	-1	-1		10-112344016-A-G	VUS lean LB	2023-06-05	0
X-107908790-G-A	4			X-107908790-G-A	4			9-131365846-G-A	VUS lean LB		1				8-21903790-G-A	2			16-1570697-C-T	Likely Benign	2023-05-25	0	-2	-2		10-112349383-T-C	VUS lean LB	2023-06-05	0
X-107910393-C-G	2			X-107910393-C-G	2			9-131370148-C-G	VUS lean LB		1				8-21905501-A-G	5	2023-05-25		16-1570769-CT-C	Likely Path	2023-05-25	9	0	9		10-112359404-T-G	VUS lean LB	2023-06-05	0
X-107911629-G-A	9			X-107911629-G-A	9			9-131378031-A-G	VUS lean LB		1				8-21978273-G-A	-4			16-1573585-G-C	VUS lean LB	2023-05-25	1	0	1		10-112359531-A-G	VUS lean LB	2023-06-05	0
X-107923921-C-T	1			X-107923921-C-T	1			9-131388156-G-C	VUS lean LB		1				8-21978273-G-C	-4			16-1573671-C-T	VUS lean LB	2023-05-25	0	0	0		10-112361477-A-G	VUS lean LB	2023-06-05	0
X-107929359-G-C	3			X-107929359-G-C	3			9-131395124-A-C	VUS lean LB		1				8-21978590-C-T	-5			16-1574645-C-G	VUS	2023-05-25	2	0	2		10-112361507-T-G	VUS lean LB	2023-06-05	0
X-107929360-G-C	9			X-107929360-G-C	9			9-131395198-G-C	VUS lean LB		1				8-22275354-T-C	-4			16-1574645-C-G	VUS		3	0	3		10-112361912-A-G	VUS lean LB	2023-06-05	0
X-107930925-G-A	10			X-107930925-G-A	10			9-131451869-C-T	VUS lean LB		1				8-22862989-G-A	9			16-1574647-A-G	VUS lean LB	2023-05-25	0	0	0		10-112661341-T-C	VUS lean LB	2023-06-05	0
X-107939570-C-T	10			X-107939570-C-T	10			9-131452285-A-T	VUS lean LB		1				8-23560414-C-CT	8			16-1574647-A-G	VUS lean LB		1	0	1		10-112667423-GTGATTGTTC-G	VUS lean LB	2023-06-05	0
X-107939580-G-A	13			X-107939580-G-A	13			9-13147602-C-T	Likely Benign		-4				8-27319172-GC-AG	1			16-1574809-G-A	VUS lean LB	2023-05-25	1	-1	0		10-116038473-C-A	VUS lean LB	2023-06-05	0
X-108868195-C-T	1			X-108868195-C-T	1			9-131669718-C-T	Likely Benign		-4				8-27373920-G-A	-8			16-1574809-G-A	Benign		0	-7	-7		10-116045758-G-A	VUS lean LB	2023-06-05	0
X-108911482-T-C	1			X-108911482-T-C	1			9-131678441-G-A	VUS lean LB		1				8-27394345-CAA-C	9			16-1576790-C-T	Likely Benign	2023-05-25	0	-2	-2		10-116045904-G-A	VUS lean LB	2023-06-05	0
X-109441858-G-A	2			X-109441858-G-A	2			9-13219751-C-G	Likely Benign		-4				8-27634116-GGAGA-G	8	2023-05-25		16-1576803-G-A	VUS lean LB	2023-05-25	1	-1	0		10-116045946-C-T	VUS lean LB	2023-06-05	0
X-110406205-GGAA-G	2			X-110406205-GGAA-G	2			9-132576340-TCTC-T	VUS lean LB		0				8-27634129-A-G	-4			16-15797929-T-C	Likely Benign	2023-05-25	0	-5	-5		10-116049052-G-A	VUS lean LB	2023-06-05	0
X-110951323-C-T	1			X-110951323-C-T	1			9-132576384-C-T	VUS lean LB		1				8-27645520-G-C	9	2023-05-25		16-15797967-T-G	VUS lean LB	2023-05-25	1	-1	0		10-122624562-T-C	VUS lean LB	2023-06-05	0
X-111003052-C-T	1			X-111003052-C-T	1			9-132576387-C-T	VUS lean LB		0				8-28017873-G-A	-4			16-15802687-G-A	VUS lean LB	2023-05-25	0	-1	-1		10-122626077-G-T	VUS lean LB	2023-06-05	0
X-11133053-C-A	1			X-11133053-C-A	1			9-132576388-G-A	VUS lean LB		0				8-30703845-T-C	-4			16-15802687-G-T	Likely Benign	2023-05-25	0	-5	-5		10-122626271-G-T	VUS lean LB	2023-06-05	0
X-119590503-T-C	1			X-119590503-T-C	1			9-133760035-G-A	VUS lean LB		-1				8-30938784-T-A	1			16-15808767-T-G	VUS	2023-05-25	2	0	2		10-122650403-T-G	VUS lean LB	2023-06-05	0
X-119603017-C-G	1			X-119603017-C-G	1			9-133928352-G-A	Benign		-8				8-30969150-C-G	-4			16-15808795-G-A	VUS lean LB	2023-05-25	0	-1	-1		10-122659538-T-C	VUS lean LB	2023-06-05	0
X-123217373-A-G	0			X-123217373-A-G	0			9-133948076-C-T	VUS lean LB		1				8-30969188-C-T	-4			16-15808876-C-G	Benign	2023-05-25	0	-8	-8		10-123239529-A-G	VUS lean LB	2023-06-05	0
X-127185638-A-AT	4			X-127185638-A-AT	4			9-133962888-G-A	Likely Benign		-4				8-30973954-A-AC	9			16-15808877-TC-GA	VUS	2023-05-25	3	0	3		10-123245040-G-C	VUS lean LB	2023-06-05	0
X-128582367-C-A	1			X-128582367-C-A	1			9-134379683-G-A	Benign		-6				8-30982438-A-C	-4			16-15809039-G-C	VUS lean LB	2023-05-25	1	-1	0		10-123246942-C-A	VUS lean LB	2023-06-05	0
X-128674773-C-T	0			X-128674773-C-T	0			9-134381806-C-T	VUS lean LB		-1				8-30982467-T-G	1			16-15809048-G-C	VUS lean LB	2023-05-25	0	-1	-1		10-123263360-T-G	VUS lean LB	2023-06-05	0
X-128940428-G-A	1			X-128940428-G-A	1			9-134382764-GC-G	Likely Path		9				8-30999026-GG-TC	1			16-15809122-G-A	VUS lean LB		1	0	1		10-123263361-G-A	VUS lean LB	2023-06-05	0
X-129150149-C-T	1			X-129150149-C-T	1			9-134386776-C-G	VUS lean LB		1				8-37630300-C-T	1			16-15812202-C-T	VUS lean LB	2023-05-25	1	-1	0		10-123263401-T-C	VUS lean LB	2023-06-05	0
X-131212330-G-T	1			X-131212330-G-T	1			9-134388668-C-T	Benign		-6				8-37635617-C-G	1			16-15812220-C-T	VUS lean LB	2023-05-25	0	-1	-1		10-123274678-C-T	VUS lean LB	2023-06-05	0
X-132458565-C-A	9			X-132458565-C-A	9			9-134394337-C-T	Benign		-6				8-38003569-G-A	2			16-15812236-T-A	VUS	2023-05-25	3	0	3		10-123353363-T-A	VUS lean LB	2023-06-05	0
X-132838301-C-A	1			X-132838301-C-A	1			9-134394800-G-A	VUS lean LB		1				8-38003967-T-C	9			16-15812237-C-G	VUS	2023-05-25	2	0	2		10-124915212-A-G	VUS lean LB	2023-06-05	0
X-132838301-CCTTG-C	1			X-132838301-CCTTG-C	1			9-134396769-G-C	VUS lean LB		1				8-38027316-T-G	-4			16-15812253-G-A	VUS lean LB	2023-05-25	0	-1	-1		10-15561310-A-T	VUS lean LB	2023-06-05	0
X-132838302-C-A	9			X-132838302-C-A	9			9-134398412-C-CG	VUS lean LP		4				8-38271464-T-C	3			16-15813118-C-A	VUS lean LB	2023-05-25	1	-1	0		10-15634298-G-A	VUS lean LB	2023-06-05	0
X-132888204-C-A	9			X-132888204-C-A	9			9-135158733-A-C	VUS lean LB		1				8-38271466-C-T	-9	2023-05-25		16-15813124-G-A	VUS lean LB	2023-05-25	0	-1	-1		10-15648359-G-A	VUS lean LB	2023-06-05	0
X-135290028-G-A	1			X-135290028-G-A	1			9-135202120-G-A	Likely Benign		-4				8-38271704-G-A	5	2023-05-25		16-15814111-G-A	VUS lean LB	2023-05-25	1	0	1		10-15650276-C-G	VUS lean LB	2023-06-05	0
X-135292129-G-A	1			X-135292129-G-A	1			9-135202468-A-G	Likely Benign		-4				8-38285460-G-A	-9	2023-05-25		16-15814136-G-T	VUS lean LB	2023-05-25	1	-1	0		10-15714626-G-C	VUS lean LB	2023-06-05	0
X-135754221-A-G	1			X-135754221-A-G	1			9-135203686-T-G	VUS lean LB		1				8-38285957-T-C	-6			16-15814740-G-A	VUS lean LB	2023-05-25	1	0	1		10-15761717-C-T	VUS lean LB	2023-06-05	0
X-13753443-G-T	3			X-13753443-G-T	3			9-135204653-G-A	Likely Path		9				8-38287213-G-A	-9	2023-05-25		16-15814864-C-T	VUS lean LB	2023-05-25	1	-1	0		10-15761729-C-G	VUS lean LB	2023-06-05	0
X-13773269-G-T	9			X-13773269-G-T	9			9-135205611-A-C	Likely Benign		-4				8-38287255-G-A	-2			16-15814883-C-T	Likely Benign	2023-05-25	2	-4	-2		10-43572587-C-T	VUS lean LB	2023-06-05	0
X-13774831-A-G	0			X-13774831-A-G	0			9-135224670-T-G	VUS lean LB		1				8-38287270-G-A	-9	2023-05-25		16-15815276-T-C	VUS lean LB	2023-05-25	0	-1	-1		10-43595977-G-A	VUS lean LB	2023-06-05	0
X-13776562-A-T	2			X-13776562-A-T	2			9-135771698-G-A	Benign		-6				8-38876404-T-G	9			16-15815454-G-A	VUS lean LB	2023-05-25	0	0	0		10-43604615-C-T	VUS lean LB	2023-06-05	0
X-13785315-G-A	-4			X-13785315-G-A	-4			9-135771835-C-T	Benign	45071	-9				8-38883391-C-T	-1			16-15815456-G-A	Benign	2023-05-25	0	-9	-9		10-43604625-C-A	VUS lean LB	2023-06-05	0
X-138644054-A-G	1			X-138644054-A-G	1			9-135772014-C-T	Benign	45071	-10				8-41530007-T-C	1			16-15818073-T-C	VUS	2023-05-25	3	0	3		10-43606808-C-T	VUS lean LB	2023-06-05	0
X-139586488-AGCGGCTGCGGCCGCGGCAGCGGCGGCG-A	2			X-139586488-AGCGGCTGCGGCCGCGGCAGCGGCGGCG-A	2			9-135772030-ACTG-A	VUS	45071	3				8-41546056-A-G	-4			16-15818225-G-A	Benign	2023-05-25	0	-9	-9		10-43609938-C-T	VUS lean LB	2023-06-05	0
X-1401617-C-T	0			X-1401617-C-T	0			9-135772043-C-A	VUS lean LB		0				8-41547751-G-A	-5			16-15818264-G-T	VUS lean LB	2023-05-25	1	-1	0		10-43609956-G-A	VUS lean LB	2023-06-05	0
X-147027062-G-T	1			X-147027062-G-T	1			9-135772805-G-A	VUS lean LB		-1				8-41554216-C-T	-4			16-15820735-C-T	Likely Benign	2023-05-25	0	-5	-5		10-43610148-G-A	VUS lean LB	2023-06-05	0
X-148048494-A-C	-4			X-148048494-A-C	-4			9-135772923-C-T	Benign		-6				8-41563662-C-T	-4			16-15820769-T-A	VUS lean LB	2023-05-25	1	0	1		10-43613858-A-G	VUS lean LB	2023-06-05	0
X-148564645-C-T	1			X-148564645-C-T	1			9-135772977-G-A	Benign	45071	-9				8-41566470-G-A	-1			16-15826409-AAAAAG-A	Benign	2023-05-25	0	-9	-9		10-43613868-G-A	VUS lean LB	2023-06-05	0
X-14863236-CA-C	9			X-14863236-CA-C	9	2023-05-25		9-135772986-C-A	VUS lean LB		1				8-41573251-C-T	-1			16-15826415-CA-C	Benign	2023-05-25	0	-9	-9		10-43615040-G-A	VUS lean LB	2023-06-05	0
X-14876022-G-T	-1			X-14876022-G-T	-1			9-135772991-C-A	Likely Path		7				8-41575169-C-T	1			16-15826444-C-T	VUS	2023-05-25	2	0	2		10-43615600-C-T	VUS lean LB	2023-06-05	0
X-14876061-A-G	-1			X-14876061-A-G	-1			9-135772994-C-A	VUS lean LB		1				8-41791093-C-T	7			16-15829294-G-A	VUS lean LB	2023-05-25	0	-1	-1		10-43622132-G-A	VUS lean LB	2023-06-05	0
X-14883437-T-G	-1			X-14883437-T-G	-1			9-135772994-CTTCCTG-C	VUS lean LB		1				8-41792077-C-T	-2			16-15831317-C-T	VUS lean LB	2023-05-25	0	-1	-1		10-43622139-C-T	VUS lean LB	2023-06-05	0
X-149639649-C-A	-4			X-149639649-C-A	-4			9-135772995-TTCCTG-T	VUS lean LB		1				8-41798373-G-A	1			16-15831355-T-G	VUS lean LB	2023-05-25	1	0	1		10-43622148-A-G	VUS lean LB	2023-06-05	0
X-149818201-G-T	1			X-149818201-G-T	1			9-135772997-C-A	Likely Path		9				8-41834792-C-T	1			16-15831380-G-T	VUS lean LB	2023-05-25	1	-2	-1		10-50678470-T-C	VUS lean LB	2023-06-05	0
X-149831975-T-G	1			X-149831975-T-G	1			9-135772998-C-A	Likely Path		9				8-41906054-G-C	1			16-15834042-G-C	VUS	2023-05-25	2	0	2		10-50679030-T-C	VUS lean LB	2023-06-05	0
X-152037352-C-T	5			X-152037352-C-T	5			9-135772998-CTG-C	VUS lean LB		1				8-42173741-C-T	9			16-15838983-C-A	VUS lean LB	2023-05-25	1	-1	0		10-50686463-G-A	VUS lean LB	2023-06-05	0
X-152806822-G-A	-4			X-152806822-G-A	-4			9-135772999-T-A	Likely Path		9				8-42183580-G-A	-1			16-15842009-G-A	VUS lean LB	2023-05-25	0	0	0		10-50732441-T-C	VUS lean LB	2023-06-05	0
X-152858012-G-C	9			X-152858012-G-C	9			9-135772999-T-TAAA	Likely Benign		-5				8-42275477-C-T	-1			16-15844048-G-A	VUS	2023-05-25	2	0	2		10-50732567-C-T	VUS lean LB	2023-06-05	0
X-152991214-C-T	1			X-152991214-C-T	1			9-135772999-TG-AA	VUS lean LB		0				8-42294681-C-T	1			16-15872700-C-T	VUS lean LP		5	0	5		10-60549098-C-T	VUS lean LB	2023-06-05	0
X-152991260-A-C	1			X-152991260-A-C	1			9-135773000-G-GAAAAAA	VUS lean LB		0				8-42297125-G-C	-4			16-15880532-G-A	VUS lean LB	2023-05-25	0	-1	-1		10-60549186-A-G	VUS lean LB	2023-06-05	0
X-152991617-A-G	1			X-152991617-A-G	1			9-135776151-T-C	VUS lean LB		1				8-43037305-C-T	1			16-15917182-G-C	VUS lean LB	2023-05-25	1	-1	0		10-60549555-T-C	VUS lean LB	2023-06-05	0
X-153001932-C-T	1			X-153001932-C-T	1			9-135778098-T-C	Likely Benign		-5				8-43037327-G-A	1			16-15931768-T-A	VUS lean LB	2023-05-25	0	-1	-1		10-60556264-A-G	VUS lean LB	2023-06-05	0
X-153005672-A-C	1			X-153005672-A-C	1			9-135779146-G-T	VUS		2				8-43046638-C-T	8			16-15931901-G-A	VUS lean LB	2023-05-25	1	0	1		10-60566921-T-C	VUS lean LB	2023-06-05	0
X-153008724-G-A	1			X-153008724-G-A	1			9-135781110-A-C	VUS		2				8-43046725-C-T	-4			16-15932053-G-A	VUS lean LB	2023-05-25	0	-1	-1		10-60573722-C-A	VUS lean LB	2023-06-05	0
X-153008995-G-T	9			X-153008995-G-T	9			9-135786003-G-A	Benign		-6				8-48691175-G-C	-4			16-1612027-G-A	VUS lean LB	2023-05-25	0	0	0		10-60577386-C-A	VUS lean LB	2023-06-05	0
X-153063787-A-G	1			X-153063787-A-G	1			9-135786057-CA-AG	Likely Benign	45071	-4				8-48697733-C-T	-4			16-1612075-C-T	VUS lean LB	2023-05-25	0	0	0		10-64936227-T-C	VUS lean LB	2023-06-05	0
X-153132976-C-T	1			X-153132976-C-T	1			9-135786852-A-G	VUS lean LB		1				8-48711824-G-A	-4			16-1612085-G-A	VUS lean LB	2023-05-25	0	-1	-1		10-64958267-C-A	VUS lean LB	2023-06-05	0
X-153134993-C-T	1			X-153134993-C-T	1			9-135787731-C-T	Benign		-6				8-48719741-T-C	1			16-1614076-G-A	VUS lean LB	2023-05-25	0	-1	-1		10-64967360-G-A	VUS lean LB	2023-06-05	0
X-153171061-C-T	-2			X-153171061-C-T	-2			9-135787732-G-A	Likely Benign		-5				8-48792206-G-C	1			16-1616168-G-A	VUS lean LB	2023-05-25	1	-2	-1		10-64967994-C-T	VUS lean LB	2023-06-05	0
X-153195532-C-T	-6			X-153195532-C-T	-6			9-135864458-C-A	Likely Benign		-4				8-48794579-G-C	-4			16-1616169-T-G	VUS lean LB	2023-05-25	1	-2	-1		10-64968015-T-A	VUS lean LB	2023-06-05	0
X-153195571-C-G	-1			X-153195571-C-G	-1			9-135940445-TTA-T	Likely Path		9				8-48798507-T-C	-4			16-1616202-G-A	Likely Benign	2023-05-25	0	-2	-2		10-64968015-T-C	VUS lean LB	2023-06-05	0
X-153195756-G-A	-1			X-153195756-G-A	-1			9-135946623-GACCGCCCCCGT-G	Likely Path		9				8-48801117-G-A	-4			16-1618221-G-A	VUS lean LB	2023-05-25	1	-1	0		10-64968408-T-G	VUS lean LB	2023-06-05	0
X-153217563-AGTCACG-A	3			X-153217563-AGTCACG-A	3			9-135946687-GGGGCCCCCCCC-G	Likely Path		8				8-54682194-TC-AA	-4			16-1621416-A-G	VUS lean LB	2023-05-25	1	-1	0		10-64979702-C-T	VUS lean LB	2023-06-05	0
X-153295961-C-G	1			X-153295961-C-G	1			9-135946920-GC-G	Likely Path		9				8-55371842-G-C	1	2023-05-25		16-1621495-C-T	VUS lean LB	2023-05-25	1	0	1		10-64979703-G-A	VUS lean LB	2023-06-05	0
X-153296044-A-G	1			X-153296044-A-G	1			9-135947053-G-GC	Likely Path		9				8-55371842-G-T	0	2023-05-25		16-1621495-C-T	Likely Benign		0	-4	-4		10-65225562-C-A	VUS lean LB	2023-06-05	0
X-153296078-TGGTGGGGTCCTCGGAGCTCTCGGGCTCAGGTGGA-T	9			X-153296078-TGGTGGGGTCCTCGGAGCTCTCGGGCTCAGGTGGA-T	9			9-135947053-GC-G	Likely Path		8				8-55372258-A-ACACCAG	-6	2023-05-25		16-16248578-C-T	Likely Path		9	0	9		10-72192846-TGTAAA-T	VUS lean LB	2023-06-05	0
X-153296471-G-A	9			X-153296471-G-A	9			9-135947060-CT-C	Likely Path		9				8-55534065-T-G	1			16-16251579-G-A	Likely Path		8	0	8		10-72195331-G-A	VUS lean LB	2023-06-05	0
X-153296477-G-A	1			X-153296477-G-A	1			9-136218824-CAG-C	VUS lean LP		4				8-55534144-G-A	-4			16-16256935-G-A	VUS lean LP		8	-4	4		10-74994589-A-G	VUS lean LB	2023-06-05	0
X-15349962-G-A	1			X-15349962-G-A	1			9-136218930-C-CTGCAGA	VUS		2				8-55534713-G-A	-8			16-16259640-GAGA-G	VUS lean LB		0	0	0		10-75506737-A-G	VUS lean LB	2023-06-05	0
X-15353629-G-A	1			X-15353629-G-A	1			9-136218955-ACT-A	Likely Path		8				8-55537306-C-G	1			16-16263631-CAGAGGA-C	VUS lean LB		0	0	0		10-75506761-A-G	VUS lean LB	2023-06-05	0
X-153579325-T-C	1			X-153579325-T-C	1			9-136219562-CGG-C	Likely Path		9				8-55537538-G-A	1			16-16267147-G-C	Likely Path		9	0	9		10-75519927-C-T	VUS lean LB	2023-06-05	0
X-153581661-T-C	1			X-153581661-T-C	1			9-136220654-TGAG-T	VUS		2				8-55538034-TAGAA-T	9			16-16282764-A-G	VUS lean LP		4	0	4		10-75523337-C-G	VUS lean LB	2023-06-05	0
X-153582370-G-A	1			X-153582370-G-A	1			9-136220710-G-T	VUS lean LB		-1				8-55538447-G-A	-4			16-16284104-G-A	Likely Path		8	0	8		10-75525858-C-G	VUS lean LB	2023-06-05	0
X-153582758-C-T	1			X-153582758-C-T	1			9-136223294-C-CCGCAGCCCCAGCTGCAA	Likely Path		9				8-55538828-G-A	-4			16-16295863-T-C	Benign		0	-8	-8		10-75525861-C-T	VUS lean LB	2023-06-05	0
X-153586822-A-G	1			X-153586822-A-G	1			9-136298777-C-T	Likely Benign		-4				8-55539627-G-T	1			16-1630766-G-C	VUS lean LB	2023-05-25	0	-1	-1		10-75525870-C-A	VUS lean LB	2023-06-05	0
X-153587901-T-C	1			X-153587901-T-C	1			9-136302010-C-T	Benign		-8				8-55539759-T-C	1			16-1630804-C-T	Likely Benign	2023-05-25	0	-2	-2		10-76735685-C-G	VUS lean LB	2023-06-05	0
X-153587925-G-A	1			X-153587925-G-A	1			9-136319670-C-T	Likely Benign		-4				8-55541246-C-T	9			16-16308285-G-A	Likely Benign		0	-4	-4		10-76735792-C-T	VUS lean LB	2023-06-05	0
X-153588567-G-T	1			X-153588567-G-T	1			9-136320574-G-T	VUS lean LB		-1				8-55541817-C-G	-4			16-1633324-G-C	VUS lean LB	2023-05-25	1	0	1		10-76735881-C-A	VUS lean LB	2023-06-05	0
X-153588840-C-T	1			X-153588840-C-T	1			9-137534082-G-GCCCCGCTGCTGC	VUS		3				8-55542115-G-T	-4			16-1634217-C-G	Likely Path	2023-05-25	9	0	9		10-76735922-T-C	VUS lean LB	2023-06-05	0
X-153590088-A-G	1			X-153590088-A-G	1			9-137582845-G-T	VUS lean LB		1				8-56860201-T-C	1			16-1634217-C-G	VUS		8	-6	2		10-76735947-G-A	VUS lean LB	2023-06-05	0
X-153590447-A-G	1			X-153590447-A-G	1			9-137593153-C-T	VUS lean LB		1				8-59409292-C-A	-4			16-1634238-T-A	VUS lean LB	2023-05-25	1	0	1		10-76737142-G-A	VUS lean LB	2023-06-05	0
X-153594415-G-A	1			X-153594415-G-A	1			9-137622140-G-A	Likely Benign		-4				8-61654286-G-A	-6			16-1634241-T-C	Benign	2023-05-25	0	-6	-6		10-76741548-A-G	VUS lean LB	2023-06-05	0
X-153594491-A-G	1			X-153594491-A-G	1			9-137622232-G-A	VUS lean LB		1				8-61654300-G-A	-9	2023-05-25		16-1637270-A-G	VUS	2023-05-25	2	0	2		10-76780577-TC-T	VUS lean LB	2023-06-05	0
X-153594702-G-A	1			X-153594702-G-A	1			9-137622259-A-G	VUS lean LB		1				8-61654593-A-G	-6			16-1639764-C-T	VUS lean LB	2023-05-25	1	-2	-1		10-76781730-A-C	VUS lean LB	2023-06-05	0
X-153608356-A-G	1			X-153608356-A-G	1			9-137623400-C-G	VUS lean LB		1				8-61654648-C-T	-9	2023-05-25		16-1642177-C-T	VUS lean LB	2023-05-25	0	0	0		10-76781869-GGAA-G	VUS lean LB	2023-06-05	0
X-153608599-A-G	1			X-153608599-A-G	1			9-137623421-ACTACTACGACCC-A	VUS		2				8-61654769-C-T	-1			16-1642254-C-T	Likely Path	2023-05-25	9	0	9		10-76781892-A-G	VUS lean LB	2023-06-05	0
X-153609504-G-A	1			X-153609504-G-A	1			9-137648623-A-C	VUS lean LB		1				8-61654847-A-G	-8	2023-05-25		16-1642511-T-A	Likely Path	2023-05-25	9	0	9		10-76781960-A-C	Artifact	2023-06-05	0
X-153657081-C-T	0			X-153657081-C-T	0			9-137671986-C-T	VUS lean LB		-1				8-61655009-A-G	-8	2023-05-25		16-1642573-A-C	VUS lean LB	2023-05-25	0	0	0		10-76781960-AA-CC	Artifact	2023-06-05	0
X-153662038-C-T	1			X-153662038-C-T	1			9-137693830-C-A	Likely Benign		-4				8-61655037-A-G	-6			16-1657254-T-A	VUS lean LB	2023-05-25	1	-2	-1		10-76784732-A-G	VUS lean LB	2023-06-05	0
X-153707228-G-A	0			X-153707228-G-A	0			9-137694837-C-T	Likely Benign		-4				8-61655170-A-G	-6			16-1660417-C-T	VUS lean LB	2023-05-25	0	0	0		10-76788482-C-G	VUS lean LB	2023-06-05	0
X-153761259-C-T	-8			X-153761259-C-T	-8			9-137703347-G-A	Likely Benign		-4				8-61655306-C-T	1			16-18794411-T-A	VUS lean LB	2023-05-25	1	0	1		10-76788752-A-G	VUS lean LB	2023-06-05	0
X-153761811-C-G	-4			X-153761811-C-G	-4			9-137705844-G-A	VUS lean LB		1				8-61655315-G-A	-6			16-18799443-A-T	VUS	2023-05-25	3	0	3		10-76789798-G-A	VUS lean LB	2023-06-05	0
X-153762634-G-A	-8			X-153762634-G-A	-8			9-137712019-G-T	VUS lean LB		1				8-61655388-C-T	-6			16-19079017-C-T	Likely Benign	2023-05-25	1	-4	-3		10-76790370-G-A	VUS lean LB	2023-06-05	0
X-153763492-T-C	-8			X-153763492-T-C	-8			9-137713995-C-A	VUS lean LB		1				8-61655410-G-C	-9	2023-05-25		16-19083372-A-C	VUS lean LB	2023-05-25	0	0	0		10-76790409-A-G	VUS lean LB	2023-06-05	0
X-153764217-C-T	-8			X-153764217-C-T	-8			9-137726842-A-G	VUS lean LB		1				8-61655556-G-T	-10	2023-05-25		16-19087151-AG-A	Likely Path	2023-05-25	8	0	8		10-76790769-A-C	VUS lean LB	2023-06-05	0
X-153764226-T-C	1			X-153764226-T-C	1			9-137726897-C-A	VUS lean LB		1				8-61693600-T-A	-1			16-20348029-G-T	VUS lean LB	2023-05-25	1	-1	0		10-76790793-A-G	VUS lean LB	2023-06-05	0
X-153991099-C-G	-4			X-153991099-C-G	-4			9-137726973-C-T	Likely Benign		-4				8-61693942-G-GAAAGCA	-6	2023-05-25		16-20348036-G-A	Benign	2023-05-25	0	-8	-8		10-79795107-C-T	VUS lean LB	2023-06-05	0
X-154132683-G-T	-7			X-154132683-G-T	-7			9-137726991-G-A	VUS lean LB		1				8-61707595-A-C	1			16-20348633-T-C	VUS lean LB	2023-05-25	1	-1	0		10-79795118-C-T	VUS lean LB	2023-06-05	0
X-154157002-G-A	1			X-154157002-G-A	1			9-137801823-A-G	Benign		-8				8-61713055-C-T	-6			16-20352414-T-C	Likely Benign	2023-05-25	0	-2	-2		10-8100545-C-T	VUS lean LB	2023-06-05	0
X-154157219-T-C	1			X-154157219-T-C	1			9-138393914-G-C	Likely Benign		-4				8-61734482-G-A	-8	2023-05-25		16-20352414-T-C	VUS lean LB	2023-05-25	1	-2	-1		10-8100734-C-A	VUS lean LB	2023-06-05	0
X-154157534-C-T	-4			X-154157534-C-T	-4			9-138594154-C-T	VUS lean LB		1				8-61736499-G-A	7	2023-05-25		16-20352464-G-A	VUS	2023-05-25	2	0	2		10-8100797-C-T	VUS lean LB	2023-06-05	0
X-154158970-G-A	1			X-154158970-G-A	1			9-138641963-G-A	VUS lean LB		1				8-61741241-C-T	5	2023-05-25		16-20352484-G-A	VUS lean LB	2023-05-25	0	-1	-1		10-8115824-G-A	VUS lean LB	2023-06-05	0
X-154221416-T-G	1			X-154221416-T-G	1			9-138648750-C-G	VUS lean LB		1				8-61743055-G-A	-8	2023-05-25		16-20352608-G-A	VUS lean LB	2023-05-25	0	0	0		10-8115974-C-T	VUS lean LB	2023-06-05	0
X-154736591-GAT-G	8			X-154736591-GAT-G	8			9-138651559-G-T	Likely Path		9				8-61754420-T-A	-6			16-20352637-G-C	Benign	2023-05-25	0	-9	-9		10-89623056-C-A	VUS lean LB	2023-06-05	0
X-154754246-G-A	8			X-154754246-G-A	8			9-138656908-G-A	VUS lean LB		1				8-61757431-G-A	-3			16-20355463-G-A	VUS lean LB	2023-05-25	1	0	1		10-89623794-A-T	VUS lean LB	2023-06-05	0
X-18598093-G-A	1			X-18598093-G-A	1			9-138660667-C-T	VUS lean LB		1				8-61757617-A-G	2			16-20357502-G-T	VUS lean LB	2023-05-25	1	0	1		10-89692774-A-G	VUS lean LB	2023-06-05	0
X-18622150-G-A	1			X-18622150-G-A	1			9-138661859-C-T	VUS lean LB		1				8-61757805-C-T	-9	2023-05-25		16-20359849-C-G	VUS lean LB		1	0	1		10-89717734-C-T	VUS lean LB	2023-06-05	0
X-18643297-A-G	0			X-18643297-A-G	0			9-138664714-C-CCCTGCTGCCCTGCGA	VUS		2				8-61761133-C-T	-4			16-20359916-G-C	VUS	2023-05-25	3	0	3		10-95263031-G-C	Artifact	2023-06-05	0
X-18671621-C-T	-1			X-18671621-C-T	-1			9-138675927-G-A	VUS lean LB		1				8-61764634-A-C	1			16-20359916-G-C	Pathogenic	2023-05-25	11	0	11		10-95287703-T-C	VUS lean LB	2023-06-05	0
X-18923974-TCTC-T	3			X-18923974-TCTC-T	3			9-138683654-G-T	VUS lean LB		1				8-61764760-G-A	-8	2023-05-25		16-20359938-T-A	Likely Benign	2023-05-25	0	-4	-4		10-97371170-G-A	VUS lean LB	2023-06-05	0
X-18972462-G-A	0			X-18972462-G-A	0			9-138683726-G-A	VUS lean LB		1				8-61765077-C-G	1			16-20360085-G-C	Benign	2023-05-25	0	-8	-8		10-97380879-C-T	VUS lean LB	2023-06-05	0
X-21755715-C-T	1			X-21755715-C-T	1			9-139262183-G-A	Likely Benign		-4				8-61765395-C-T	-9	2023-05-25		16-20360119-G-C	VUS lean LB	2023-05-25	1	-1	0		10-97380935-C-T	VUS lean LB	2023-06-05	0
X-21861331-A-C	-4			X-21861331-A-C	-4			9-139326436-C-T	VUS lean LB		-1				8-61765500-C-G	-6			16-20360119-G-T	VUS lean LB	2023-05-25	1	-1	0		10-97388153-C-T	VUS lean LB	2023-06-05	0
X-21861355-T-A	2			X-21861355-T-A	2			9-139326942-C-T	VUS lean LB		1				8-61765637-A-G	-5			16-20360306-C-A	Likely Path		9	0	9		10-97388202-T-C	VUS lean LB	2023-06-05	0
X-21869717-A-C	1			X-21869717-A-C	1			9-139327489-G-A	Likely Path		9				8-61765753-A-G	-1			16-20360368-G-T	VUS lean LB		1	0	1		10-97397143-T-A	VUS lean LB	2023-06-05	0
X-21900733-C-T	1			X-21900733-C-T	1			9-139328589-G-A	VUS lean LB		1				8-61765762-G-A	-10	2023-05-25		16-20360418-A-T	Likely Path		6	0	6		10-97423827-C-A	VUS lean LB	2023-06-05	0
X-22108553-C-A	2			X-22108553-C-A	2			9-139329253-C-T	Likely Benign		-4				8-61765944-T-G	-6			16-20360454-T-C	VUS lean LB	2023-05-25	1	0	1		10-97440258-G-T	VUS lean LB	2023-06-05	0
X-22108595-A-G	0			X-22108595-A-G	0			9-139333361-G-A	VUS lean LB		1				8-61765957-G-A	-1			16-20361027-T-C	VUS lean LB	2023-05-25	1	0	1		10-97444248-G-T	VUS lean LB	2023-06-05	0
X-22151696-A-C	-4			X-22151696-A-C	-4			9-139333435-AC-A	Likely Path		9				8-61766036-C-A	9	2023-05-25		16-20361091-G-GCCAGAT	VUS lean LB	2023-05-25	1	0	1		10-97444373-A-C	Artifact	2023-06-05	0
X-22186430-C-T	0			X-22186430-C-T	0			9-139333861-T-A	VUS lean LB		1				8-61766059-G-A	-10	2023-05-25		16-20361094-T-G	VUS lean LB	2023-05-25	1	0	1		10-97453425-T-G	VUS lean LB	2023-06-05	0
X-23398209-C-G	1			X-23398209-C-G	1			9-139390765-C-T	VUS lean LB		1				8-61768612-A-G	0			16-20362072-TC-T	Benign	2023-05-25	0	-8	-8		10-97453476-G-T	VUS lean LB	2023-06-05	0
X-24861746-C-G	1			X-24861746-C-G	1			9-139391320-C-T	VUS lean LB		1				8-61768641-T-G	-1			16-20362342-C-T	VUS lean LB	2023-05-25	1	0	1		10-97453532-G-A	VUS lean LB	2023-06-05	0
X-25025557-C-A	9			X-25025557-C-A	9			9-139391322-C-T	VUS lean LB		1				8-61768679-G-A	-6			16-2097860-A-C	VUS lean LB	2023-05-25	1	-1	0		11-102980453-C-T	VUS lean LB	2023-06-05	0
X-25031697-G-T	-1			X-25031697-G-T	-1			9-139391511-G-A	VUS lean LB		1				8-61768704-C-A	-1			16-2098052-G-C	VUS lean LB	2023-05-25	1	0	1		11-102984971-T-G	VUS lean LB	2023-06-05	0
X-25031701-T-G	0			X-25031701-T-G	0			9-139391778-G-A	VUS lean LB		1				8-61769302-G-A	-3			16-2098062-GCGGGGTAAGTGGCGGTCCCCA-G	VUS lean LB	2023-05-25	1	0	1		11-102984973-T-G	VUS lean LB	2023-06-05	0
X-2761259-G-T	1			X-2761259-G-T	1			9-139391826-G-A	VUS lean LB		1				8-61769390-A-G	-6			16-2098068-TAAGTGGCGGTCCCCACGGGGC-T	Benign	2023-05-25	0	-8	-8		11-102991199-T-G	VUS lean LB	2023-06-05	0
X-29973764-C-G	1			X-29973764-C-G	1			9-139395222-C-G	VUS lean LB		1				8-61769429-A-G	-9	2023-05-25		16-2100485-G-A	Benign	2023-05-25	0	-8	-8		11-102991693-C-T	VUS lean LB	2023-06-05	0
X-30322755-T-A	1			X-30322755-T-A	1			9-139396362-C-G	VUS lean LB		1				8-61777603-G-T	1			16-2103345-C-T	Benign	2023-05-25	0	-9	-9		11-102995941-C-T	VUS lean LB	2023-06-05	0
X-30327173-G-A	1			X-30327173-G-A	1			9-139399129-G-A	VUS lean LB		1				8-61777937-C-T	-6			16-2103372-C-T	Benign	2023-05-25	0	-10	-10		11-102999716-A-T	VUS lean LB	2023-06-05	0
X-31462683-C-G	1			X-31462683-C-G	1			9-139399519-C-T	VUS lean LB		1				8-61777986-G-A	-6			16-2103372-C-T	Benign		0	-6	-6		11-103006650-A-C	VUS lean LB	2023-06-05	0
X-31514934-C-T	1			X-31514934-C-T	1			9-139399780-C-T	VUS lean LB		1				8-61778137-C-T	0			16-2103411-G-A	VUS lean LB	2023-05-25	1	-1	0		11-103019223-T-C	VUS lean LB	2023-06-05	0
X-31697584-G-C	1			X-31697584-G-C	1			9-139400077-A-G	VUS lean LB		1				8-61778288-C-T	-6			16-2103416-C-T	Likely Benign	2023-05-25	0	-5	-5		11-103025331-T-G	VUS lean LB	2023-06-05	0
X-32328267-G-A	1			X-32328267-G-A	1			9-139401005-G-A	VUS lean LB		1				8-61778289-G-A	-5			16-2103486-G-A	Likely Benign	2023-05-25	0	-4	-4		11-103026168-C-A	VUS lean LB	2023-06-05	0
X-32328330-C-T	1			X-32328330-C-T	1			9-139402522-C-T	VUS lean LB		1				8-61778319-A-G	-6			16-2103486-G-T	Benign	2023-05-25	0	-8	-8		11-103027246-A-G	VUS lean LB	2023-06-05	0
X-32360345-G-A	9			X-32360345-G-A	9			9-139403417-C-A	VUS lean LB		1				8-62559409-AT-A	0			16-2104380-G-A	VUS lean LB	2023-05-25	1	-1	0		11-103039527-C-T	VUS lean LB	2023-06-05	0
X-32380960-A-G	1			X-32380960-A-G	1			9-139407844-C-T	Likely Benign		-4				8-62577838-T-C	-4			16-2104419-C-A	VUS lean LB	2023-05-25	1	-1	0		11-103039543-G-A	VUS lean LB	2023-06-05	0
X-3239651-C-A	1			X-3239651-C-A	1			9-139409995-C-T	VUS lean LB		1				8-6264183-TCTGTCATGGCGGCCCCCATC-T	9	2023-05-25		16-2105454-T-C	VUS lean LB	2023-05-25	1	0	1		11-103039621-A-G	VUS lean LB	2023-06-05	0
X-32398767-A-G	1			X-32398767-A-G	1			9-139412282-C-A	Likely Path		9				8-6264183-TCTGTCATGGCGGCCCCCATC-T	1			16-2105473-C-A	VUS lean LB	2023-05-25	1	-1	0		11-103041025-A-C	VUS lean LB	2023-06-05	0
X-32407760-C-A	1			X-32407760-C-A	1			9-139412376-G-A	VUS lean LB		-1				8-6272322-A-G	1			16-2105504-A-G	Likely Benign	2023-05-25	0	-4	-4		11-103043996-A-G	VUS lean LB	2023-06-05	0
X-32482817-C-A	9			X-32482817-C-A	9			9-139413909-G-A	Likely Benign		-4				8-6302171-G-A	-8			16-2105523-A-G	VUS lean LB	2023-05-25	1	-1	0		11-103048382-T-C	Review		0
X-32563334-G-A	1			X-32563334-G-A	1			9-139413987-A-G	VUS lean LB		1				8-6302360-A-T	9	2023-05-25		16-2106216-G-A	Benign	2023-05-25	0	-6	-6		11-103048410-C-G	VUS lean LB	2023-06-05	0
X-32632527-C-T	1			X-32632527-C-T	1			9-139414009-C-T	VUS lean LB		1				8-6302516-T-A	-4			16-2106666-G-A	VUS lean LB	2023-05-25	1	0	1		11-103055681-T-C	VUS lean LB	2023-06-05	0
X-32662270-G-T	1			X-32662270-G-T	1			9-139417422-C-T	VUS lean LB		1				8-6302738-G-A	-6			16-2106717-G-A	Likely Benign	2023-05-25	0	-4	-4		11-103057016-A-G	VUS lean LB	2023-06-05	0
X-32827729-C-A	9			X-32827729-C-A	9			9-139418237-C-T	VUS lean LB		1				8-6302832-A-T	-6			16-2106725-C-G	Benign	2023-05-25	0	-10	-10		11-103058288-C-T	VUS lean LB	2023-06-05	0
X-32834627-C-A	1			X-32834627-C-A	1			9-140040205-G-A	VUS		3				8-6303002-A-G	-6			16-2106725-C-G	Benign		0	-6	-6		11-103059234-G-A	VUS lean LB	2023-06-05	0
X-37639373-A-T	1			X-37639373-A-T	1			9-140051476-C-A	VUS		2				8-6312702-G-T	-4			16-2107138-C-T	VUS lean LB	2023-05-25	0	-1	-1		11-103062818-T-C	VUS lean LB	2023-06-05	0
X-38145354-C-T	-5			X-38145354-C-T	-5			9-140056391-A-G	VUS lean LB		0				8-6312768-A-G	-4			16-2108835-C-A	VUS lean LB	2023-05-25	1	-1	0		11-103062827-A-G	VUS lean LB	2023-06-05	0
X-38145376-T-TCTTCCCCCTCCCATTCTCCTTCCTCCTCTTCCCCCTCCCCTTCTCCTTCCTCCC	3			X-38145376-T-TCTTCCCCCTCCCATTCTCCTTCCTCCTCTTCCCCCTCCCCTTCTCCTTCCTCCC	3			9-140056542-T-G	Likely Path		9				8-6338395-TGG-T	9	2023-05-25		16-2108846-C-T	VUS lean LB	2023-05-25	1	0	1		11-103070201-A-G	VUS lean LB	2023-06-05	0
X-38145790-TCCTCTACTTCCCCTC-T	-2			X-38145790-TCCTCTACTTCCCCTC-T	-2			9-140057616-G-C	VUS lean LB		-1				8-6338398-G-T	9	2023-05-25		16-2108847-G-A	Benign	2023-05-25	0	-10	-10		11-103074501-A-G	VUS lean LB	2023-06-05	0
X-38146025-CCTCCTCTTCTTCTCCTTCTCCATG-C	-2			X-38146025-CCTCCTCTTCTTCTCCTTCTCCATG-C	-2			9-140086757-AGCGCCTGCTCCT-A	VUS		3				8-6478981-C-G	1			16-2108847-G-A	Benign		0	-6	-6		11-103090737-G-C	VUS lean LB	2023-06-05	0
X-38229064-C-G	1			X-38229064-C-G	1			9-140127344-C-T	Likely Benign		-4				8-6479122-C-T	8	2023-05-25		16-2110685-G-A	Likely Benign	2023-05-25	0	-5	-5		11-103092866-G-A	VUS lean LB	2023-06-05	0
X-38260529-G-T	3			X-38260529-G-T	3			9-140127675-C-T	Likely Path		9				8-6479155-C-T	-4			16-2110731-A-G	VUS lean LB	2023-05-25	0	0	0		11-103104756-T-C	VUS lean LB	2023-06-05	0
X-38262964-G-A	6			X-38262964-G-A	6			9-140127788-A-C	Likely Benign		-4				8-67817486-C-T	8			16-2110765-C-T	Benign	2023-05-25	0	-8	-8		11-103114464-A-G	VUS lean LB	2023-06-05	0
X-38268133-G-A	1			X-38268133-G-A	1			9-140129151-AG-A	VUS lean LP		4				8-67976634-A-T	1			16-2110788-A-G	Likely Benign	2023-05-25	0	-2	-2		11-103126254-T-C	VUS lean LB	2023-06-05	0
X-38271193-T-C	5			X-38271193-T-C	5			9-140130521-C-T	Likely Benign		-4				8-67976715-C-T	9	2023-05-25		16-2111965-G-C	VUS lean LB	2023-05-25	0	0	0		11-103130662-T-C	VUS lean LB	2023-06-05	0
X-38271257-G-A	5			X-38271257-G-A	5			9-140130643-GCTC-G	Likely Benign		-2				8-68028294-C-T	1			16-2112017-C-A	VUS lean LB	2023-05-25	0	-1	-1		11-103191782-T-C	VUS lean LB	2023-06-05	0
X-39911396-T-G	-5			X-39911396-T-G	-5			9-140137742-C-T	VUS lean LB		1				8-68030535-C-T	8	2023-05-25		16-2112516-C-T	Benign	2023-05-25	0	-10	-10		11-103191921-C-T	VUS lean LB	2023-06-05	0
X-39913562-C-T	-4			X-39913562-C-T	-4			9-140611087-T-C	VUS lean LB		1				8-68066291-C-G	1			16-2112516-C-T	Benign		0	-6	-6		11-103229013-G-T	VUS lean LB	2023-06-05	0
X-39921501-G-A	-1			X-39921501-G-A	-1			9-140611388-A-G	VUS lean LB		0				8-68070832-G-C	9	2023-05-25		16-2112983-C-A	VUS lean LB	2023-05-25	1	-1	0		11-103270606-C-T	VUS lean LB	2023-06-05	0
X-39922159-T-C	-6			X-39922159-T-C	-6			9-140637820-TAGC-T	Likely Path		7				8-68070833-T-C	9	2023-05-25		16-2112988-C-T	Benign	2023-05-25	0	-9	-9		11-111711468-G-A	VUS lean LB	2023-06-05	0
X-39922896-G-T	9			X-39922896-G-T	9			9-140637821-A-T	VUS lean LP		4				8-68076666-A-C	-4			16-2112988-C-T	Benign		0	-6	-6		11-111715439-T-C	VUS lean LB	2023-06-05	0
X-39932585-A-C	-1			X-39932585-A-C	-1			9-140637821-AG-TT	VUS lean LP		4				8-68084686-T-G	1			16-2113040-A-G	VUS lean LB	2023-05-25	1	0	1		11-111724463-T-C	VUS lean LB	2023-06-05	0
X-39933446-C-A	-1			X-39933446-C-A	-1			9-140637821-AGC-TGT	Likely Benign		-4				8-68087672-G-A	8	2023-05-25		16-2114372-C-T	Benign	2023-05-25	0	-9	-9		11-111724464-T-C	VUS lean LB	2023-06-05	0
X-39933725-C-A	-4			X-39933725-C-A	-4			9-140637821-AGC-TTT	Likely Benign		-4				8-68092162-G-A	9	2023-05-25		16-2114413-G-A	VUS lean LB	2023-05-25	1	-1	0		11-111735961-T-C	VUS lean LB	2023-06-05	0
X-39933736-G-A	1			X-39933736-G-A	1			9-140637826-G-T	Likely Benign		-4				8-68419113-C-A	1			16-2115548-C-T	Likely Benign	2023-05-25	0	-4	-4		11-111741086-C-A	Artifact	2023-06-05	0
X-39934364-G-A	1			X-39934364-G-A	1			9-140637826-GC-TT	Likely Benign		-4				8-70550758-C-T	1			16-2115563-G-A	VUS lean LB	2023-05-25	1	0	1		11-111741088-G-A	Artifact	2023-06-05	0
X-39934378-C-T	1			X-39934378-C-T	1			9-140648718-T-C	VUS lean LB		1				8-70550806-C-T	-4			16-2115639-G-C	VUS lean LB	2023-05-25	1	-1	0		11-111741090-T-A	Artifact	2023-06-05	0
X-40982956-G-GC	9			X-40982956-G-GC	9			9-140652330-A-G	Likely Path		9				8-70551073-G-A	-4			16-2120475-C-G	Benign	2023-05-25	2	-8	-6		11-111741096-G-T	Artifact	2023-06-05	0
X-40982958-C-A	-5			X-40982958-C-A	-5			9-140693303-G-A	VUS lean LB		0				8-70744247-G-A	1			16-2120487-G-A	Benign	2023-05-25	1	-8	-7		11-111741099-C-A	Artifact	2023-06-05	0
X-41089766-CAAGATGCTCCAGATG-C	3			X-41089766-CAAGATGCTCCAGATG-C	3			9-141015149-G-C	VUS lean LB		1				8-72123444-C-T	3	2023-05-25		16-2120560-C-T	Likely Benign	2023-05-25	0	-4	-4		11-117251365-C-T	VUS lean LB	2023-06-05	0
X-41089781-G-T	9			X-41089781-G-T	9			9-141015296-C-T	Likely Benign		-4				8-72127621-C-T	9	2023-05-25		16-2120561-G-A	Benign	2023-05-25	0	-10	-10		11-117261511-G-A	VUS lean LB	2023-06-05	0
X-41091757-C-T	-1			X-41091757-C-T	-1			9-14747325-TTTGA-T	Likely Path		9				8-72127622-C-G	9	2023-05-25		16-2120561-G-A	Benign		0	-6	-6		11-117265068-G-A	VUS lean LB	2023-06-05	0
X-41206199-C-T	1			X-41206199-C-T	1			9-14750250-A-G	VUS lean LB		1				8-72127689-C-T	-6			16-2121617-T-C	Benign	2023-05-25	0	-8	-8		11-117266257-C-T	VUS lean LB	2023-06-05	0
X-41332779-G-A	1			X-41332779-G-A	1			9-14775824-C-T	VUS lean LB		1				8-72127736-A-T	4	2023-05-25		16-2121830-T-C	Artifact	2023-05-25	0	-1	-1		11-117267896-C-G	VUS lean LB	2023-06-05	0
X-41333157-C-A	1			X-41333157-C-A	1			9-14789071-G-C	Likely Benign		-4				8-72127863-C-T	-6			16-2121833-T-C	Benign	2023-05-25	0	-9	-9		11-117281617-C-T	VUS lean LB	2023-06-05	0
X-41333322-C-T	1			X-41333322-C-T	1			9-14792751-A-C	Likely Benign		-2				8-72127865-A-G	5	2023-05-25		16-2121839-A-G	Artifact	2023-05-25	0	-1	-1		11-124971153-C-A	VUS lean LB	2023-06-05	0
X-41333611-C-T	1			X-41333611-C-T	1			9-14805066-T-A	Benign		-6				8-72127888-A-T	9	2023-05-25		16-2121842-G-C	VUS lean LB	2023-05-25	1	-1	0		11-124972045-T-C	VUS lean LB	2023-06-05	0
X-41333697-C-T	1			X-41333697-C-T	1			9-14823250-AC-A	Likely Path		9				8-72127904-GGGCTTCAATTTCGGCCCTCAACTGCAGCCA-G	4	2023-05-25		16-2121850-G-C	VUS lean LB	2023-05-25	1	0	1		11-124972088-A-G	VUS lean LB	2023-06-05	0
X-41437702-G-C	0			X-41437702-G-C	0			9-14841519-CA-C	Likely Path		9				8-72127964-C-T	9	2023-05-25		16-2121861-G-T	VUS lean LB	2023-05-25	0	0	0		11-124972219-G-C	VUS lean LB	2023-06-05	0
X-41446205-G-T	-1			X-41446205-G-T	-1			9-14859241-C-T	Benign		-6				8-72128968-C-T	11	2023-05-25		16-2121863-A-G	VUS lean LB	2023-05-25	1	-1	0		11-128564068-C-T	VUS lean LB	2023-06-05	0
X-46713094-G-A	1			X-46713094-G-A	1			9-16436244-C-T	Benign	45071	-9				8-72128968-C-T	3	2023-05-25		16-2121869-C-T	Benign	2023-05-25	0	-9	-9		11-128564135-C-T	VUS lean LB	2023-06-05	0
X-47041670-C-A	1			X-47041670-C-A	1			9-16436454-C-A	VUS lean LB	45071	-1				8-72129013-C-T	2			16-2121909-C-T	Likely Benign	2023-05-25	0	-4	-4		11-128628181-G-C	VUS lean LB	2023-06-05	0
X-47061617-G-A	1			X-47061617-G-A	1			9-16738463-TGG-T	Likely Path	45071	9				8-72156932-A-C	0			16-2122868-C-T	Benign	2023-05-25	0	-9	-9		11-128638164-G-A	VUS lean LB	2023-06-05	0
X-47062097-G-A	1			X-47062097-G-A	1			9-2039592-C-T	Likely Benign		-4				8-72181974-C-G	9	2023-05-25		16-2122936-G-T	VUS lean LB	2023-05-25	1	-1	0		11-128781621-G-A	VUS lean LB	2023-06-05	0
X-47315839-T-G	-8			X-47315839-T-G	-8			9-2123896-G-A	VUS lean LB		1				8-72184079-G-A	9	2023-05-25		16-2124201-C-A	VUS	2023-05-25	2	0	2		11-128781669-C-G	VUS lean LB	2023-06-05	0
X-47433672-C-T	1			X-47433672-C-T	1			9-21970927-C-A	VUS lean LB		1				8-72184119-G-T	-10	2023-05-25		16-2124237-C-T	Benign	2023-05-25	0	-8	-8		11-128781810-G-A	VUS lean LB	2023-06-05	0
X-47434632-A-C	1			X-47434632-A-C	1			9-21970933-T-C	VUS lean LB		1				8-72211468-C-T	4	2023-05-25		16-2124272-C-T	Benign	2023-05-25	0	-10	-10		11-128786489-C-T	VUS lean LB	2023-06-05	0
X-47434634-C-T	1			X-47434634-C-T	1			9-21971057-C-A	VUS lean LB		1				8-72233968-C-T	11	2023-05-25		16-2124272-C-T	Benign		0	-6	-6		11-128786598-G-T	VUS lean LB	2023-06-05	0
X-47466432-C-T	1			X-47466432-C-T	1			9-21971137-T-G	Likely Benign		-4				8-72246360-G-A	-6			16-2124321-C-A	Benign	2023-05-25	0	-8	-8		11-134015834-G-A	VUS lean LB	2023-06-05	0
X-47478764-G-A	1			X-47478764-G-A	1			9-21974720-G-A	VUS lean LB		1				8-72981375-G-GT	8			16-2124365-C-T	Likely Benign	2023-05-25	0	-5	-5		11-134018435-TC-T	VUS lean LB	2023-06-05	0
X-47483724-G-C	1			X-47483724-G-C	1			9-21974720-G-C	Likely Benign		-4				8-74893573-T-C	1			16-2125824-A-G	VUS lean LP	2023-05-25	5	0	5		11-134023263-A-G	VUS lean LB	2023-06-05	0
X-48337468-C-T	-4			X-48337468-C-T	-4			9-26961977-TCA-T	Likely Path		9				8-74893758-C-T	1			16-2125876-G-A	Benign	2023-05-25	0	-9	-9		11-134063914-A-G	VUS lean LB	2023-06-05	0
X-48382086-G-T	9			X-48382086-G-T	9			9-26962071-C-T	Likely Path		8				8-75272450-C-G	1			16-2125876-G-A	Benign		0	-6	-6		11-134086873-G-C	VUS lean LB	2023-06-05	0
X-48547106-C-T	1			X-48547106-C-T	1			9-26988709-AT-A	Likely Path		9				8-75274208-C-A	-4			16-2126066-C-T	VUS lean LB	2023-05-25	1	-1	0		11-17111388-C-T	VUS lean LB	2023-06-05	0
X-48547187-G-C	1			X-48547187-G-C	1			9-27055696-A-T	Likely Path		9				8-77895589-C-T	1			16-2126087-G-A	VUS lean LB	2023-05-25	1	-1	0		11-17121510-G-A	VUS lean LB	2023-06-05	0
X-48547197-A-C	-1			X-48547197-A-C	-1			9-2719094-C-T	Likely Benign		-4				8-87588052-T-A	4			16-2126131-G-A	VUS	2023-05-25	3	0	3		11-17124328-A-G	VUS lean LB	2023-06-05	0
X-48755380-G-A	1			X-48755380-G-A	1			9-27197522-G-A	VUS lean LB		1				8-87656008-AG-A	0			16-2126530-C-T	Benign	2023-05-25	0	-9	-9		11-17140866-A-T	VUS lean LB	2023-06-05	0
X-48760011-G-A	9			X-48760011-G-A	9			9-27212762-G-A	VUS lean LB		1				8-90990460-G-A	1			16-2126530-C-T	Benign		0	-6	-6		11-17141326-G-C	VUS lean LB	2023-06-05	0
X-49065092-G-A	1			X-49065092-G-A	1			9-27212791-G-A	Likely Benign		-4				8-94767143-A-T	1			16-2127595-A-G	Benign	2023-05-25	0	-10	-10		11-17143816-A-T	VUS lean LB	2023-06-05	0
X-49067886-G-A	1			X-49067886-G-A	1			9-27548576-A-G	Likely Benign		-4				8-94767183-G-A	9	2023-05-25		16-2127595-A-G	Benign		0	-6	-6		11-17144279-T-C	VUS lean LB	2023-06-05	0
X-49071876-C-T	1			X-49071876-C-T	1			9-32457245-G-A	Likely Benign		-4				8-94767366-G-GT	9	2023-05-25		16-2127624-C-T	Likely Path		9	0	9		11-17150917-C-T	VUS lean LB	2023-06-05	0
X-49074976-T-A	1			X-49074976-T-A	1			9-32480268-G-A	Likely Path		8				8-94768001-TTTA-T	9	2023-05-25		16-2129045-G-A	Benign	2023-05-25	0	-10	-10		11-17153519-T-C	VUS lean LB	2023-06-05	0
X-49075338-C-T	1			X-49075338-C-T	1			9-32492443-GT-G	Likely Path		8				8-94768001-TTTA-T	1			16-2129045-G-A	Benign		0	-6	-6		11-17153537-A-C	VUS lean LB	2023-06-05	0
X-49081322-C-T	1			X-49081322-C-T	1			9-32541435-G-A	VUS lean LB		1				8-94768051-A-G	1			16-2129123-C-T	VUS lean LB	2023-05-25	1	-1	0		11-17156425-T-A	VUS lean LB	2023-06-05	0
X-49083424-C-A	1			X-49083424-C-A	1			9-32541577-TAC-T	Likely Path		9				8-94770785-T-A	8	2023-05-25		16-2129180-C-T	VUS lean LB	2023-05-25	1	-1	0		11-17167251-A-C	VUS lean LB	2023-06-05	0
X-49087406-C-T	1			X-49087406-C-T	1			9-32541835-G-C	VUS lean LB		1				8-94776074-AAG-A	9	2023-05-25		16-2129285-T-C	Benign	2023-05-25	0	-8	-8		11-17170291-C-A	VUS lean LB	2023-06-05	0
X-49089765-C-G	1			X-49089765-C-G	1			9-32541998-G-T	Benign		-6				8-94777845-A-T	8	2023-05-25		16-2129420-C-T	Likely Benign	2023-05-25	0	-4	-4		11-17172052-C-T	VUS lean LB	2023-06-05	0
X-49837244-G-A	9			X-49837244-G-A	9			9-32542569-T-C	VUS lean LB		1				8-94777845-A-T	4			16-2130190-C-T	Benign	2023-05-25	0	-8	-8		11-17190821-A-G	VUS lean LB	2023-06-05	0
X-49853406-C-T	17			X-49853406-C-T	17			9-32543808-G-T	Benign		-6				8-94784818-G-C	-3			16-2130352-C-T	VUS	2023-05-25	2	0	2		11-17408766-C-T	VUS lean LB	2023-06-05	0
X-49855144-C-T	1			X-49855144-C-T	1			9-32550896-G-C	Benign		-6				8-94784875-G-A	5	2023-05-25		16-2130384-G-A	Benign	2023-05-25	0	-9	-9		11-17415870-C-T	VUS lean LB	2023-06-05	0
X-49855168-A-G	0			X-49855168-A-G	0			9-32986029-C-A	Likely Path		9				8-94798481-G-A	4	2023-05-25		16-2130384-G-A	Benign		0	-6	-6		11-17417189-C-A	VUS lean LB	2023-06-05	0
X-50350531-T-C	-8			X-50350531-T-C	-8			9-339016-G-A	VUS lean LB		1				8-94798541-G-C	-4			16-2131672-G-A	VUS lean LB	2023-05-25	1	-1	0		11-17418458-C-A	VUS lean LB	2023-06-05	0
X-50378304-G-T	1			X-50378304-G-T	1			9-340265-C-G	Likely Benign		-4				8-94807731-T-C	5	2023-05-25		16-2131696-G-A	Benign	2023-05-25	0	-9	-9		11-17426154-G-A	VUS lean LB	2023-06-05	0
X-53263477-G-C	-1			X-53263477-G-C	-1			9-34371072-C-T	Likely Benign		-4				8-94807731-T-C	1			16-2131696-G-A	Benign		0	-6	-6		11-17428202-C-T	VUS lean LB	2023-06-05	0
X-53285133-C-T	1			X-53285133-C-T	1			9-34459052-G-GT	Pathogenic		13				8-94808141-G-T	1			16-2131747-G-A	Benign	2023-05-25	0	-9	-9		11-17428255-C-G	Artifact	2023-06-05	0
X-53407978-A-C	5			X-53407978-A-C	5			9-35060926-A-C	VUS lean LB		1				8-94808198-T-C	4	2023-05-25		16-2131747-G-A	Benign		0	-6	-6		11-17428455-T-G	VUS lean LB	2023-06-05	0
X-53439205-T-C	9			X-53439205-T-C	9			9-35062127-G-A	Likely Benign		-5				8-94809369-A-AT	9			16-2131761-G-T	VUS lean LB	2023-05-25	1	0	1		11-17428966-G-A	VUS lean LB	2023-06-05	0
X-53458429-C-T	1			X-53458429-C-T	1			9-35074120-CTT-C	Likely Path		8				8-94809370-A-ATGAGC	9			16-2132467-GCT-G	VUS lean LP		8	-4	4		11-17434264-C-T	VUS lean LB	2023-06-05	0
X-53581705-C-T	1			X-53581705-C-T	1			9-35074413-C-T	Likely Path		9				8-94811982-T-C	1			16-2132470-GCCAAGGA-G	VUS lean LP		8	-4	4		11-17434965-T-C	VUS lean LB	2023-06-05	0
X-53611208-A-G	1			X-53611208-A-G	1			9-35075022-C-T	Benign		-8				8-94827551-G-C	1			16-2133212-T-C	VUS lean LB	2023-05-25	1	0	1		11-17450193-C-G	VUS lean LB	2023-06-05	0
X-53655561-C-A	1			X-53655561-C-A	1			9-35075702-AAAAACACCTC-A	VUS lean LP		4				8-96057827-G-C	-4			16-2133688-CCT-C	VUS lean LB	2023-05-25	1	-1	0		11-17450202-G-A	VUS lean LB	2023-06-05	0
X-54014378-C-G	9			X-54014378-C-G	9			9-35078335-C-A	Likely Path	45071	8				8-96057851-CTTT-C	2			16-2133701-G-A	Benign	2023-05-25	0	-8	-8		11-17464335-C-T	Review		0
X-54469868-G-T	9			X-54469868-G-T	9			9-35078716-G-A	VUS lean LB		1				8-96259864-C-T	9	2023-05-25		16-2134221-C-T	Benign	2023-05-25	0	-9	-9		11-17464432-G-A	VUS lean LB	2023-06-05	0
X-55046923-C-T	-8			X-55046923-C-T	-8			9-35079214-G-C	VUS lean LB		1				8-96272067-C-G	9	2023-05-25		16-2134230-C-T	Benign	2023-05-25	0	-8	-8		11-17474747-G-A	VUS lean LB	2023-06-05	0
X-591692-CGGCGGA-C	-2			X-591692-CGGCGGA-C	-2			9-35079521-T-C	VUS lean LB		1				8-96281371-AACTTGGACTCG-A	9	2023-05-25		16-2134270-G-A	Benign	2023-05-25	0	-10	-10		11-17482168-T-C	VUS lean LB	2023-06-05	0
X-591718-A-C	-4			X-591718-A-C	-4			9-35089181-C-G	VUS lean LB		1				8-97157413-G-T	-9	2023-05-25		16-2134270-G-A	Benign		0	-6	-6		11-17482188-G-T	VUS lean LB	2023-06-05	0
X-601795-G-A	1			X-601795-G-A	1			9-35682107-G-C	VUS lean LB		1				8-97157423-C-A	9	2023-05-25		16-2134301-G-A	Likely Benign	2023-05-25	0	-4	-4		11-17483250-G-A	VUS lean LB	2023-06-05	0
X-605163-C-CGCACCCGCACCT	2			X-605163-C-CGCACCCGCACCT	2			9-35792578-G-T	VUS lean LB		1				8-97157743-G-A	-1			16-2134323-G-A	VUS lean LB	2023-05-25	1	0	1		11-17483370-T-C	VUS lean LB	2023-06-05	0
X-62926287-C-T	1			X-62926287-C-T	1			9-35802214-C-T	VUS lean LB		-1				8-97332474-G-A	1			16-2134438-C-T	Benign	2023-05-25	0	-9	-9		11-17491679-G-A	VUS lean LB	2023-06-05	0
X-62944546-G-A	1			X-62944546-G-A	1			9-36222809-C-T	Likely Benign		-4				8-99135639-G-A	-4			16-2134492-G-A	Benign	2023-05-25	0	-9	-9		11-17498177-A-G	VUS lean LB	2023-06-05	0
X-63412510-C-A	-1			X-63412510-C-A	-1			9-36249250-C-T	VUS lean LB		1				9-100245383-A-G	-4			16-2134495-C-T	Benign	2023-05-25	0	-10	-10		11-17498252-G-A	VUS lean LB	2023-06-05	0
X-66766162-C-T	-8			X-66766162-C-T	-8			9-37426602-C-CTA	Likely Path		9				9-100616939-C-G	-8			16-2134495-C-T	Benign		0	-6	-6		11-17741201-G-C	VUS lean LB	2023-06-05	0
X-66766356-TGGCGGCGGCGGCGGCGGCGGCGGCGGCGGCGGC-T	3			X-66766356-TGGCGGCGGCGGCGGCGGCGGCGGCGGCGGCGGC-T	3			9-37426621-G-A	Likely Benign		-4				9-100840478-G-T	-4			16-2134521-C-T	VUS lean LB	2023-05-25	0	0	0		11-17741698-C-T	VUS lean LB	2023-06-05	0
X-66766431-C-T	-1			X-66766431-C-T	-1			9-377046-G-A	Likely Benign		-4				9-101470969-TGGC-T	3			16-2134522-G-A	Benign	2023-05-25	0	-9	-9		11-17741967-C-T	VUS lean LB	2023-06-05	0
X-66863125-G-T	-4			X-66863125-G-T	-4			9-38396388-C-T	Likely Benign		-4				9-101498777-C-T	-4			16-2134522-G-A	Benign		0	-6	-6		11-17742953-C-A	VUS lean LB	2023-06-05	0
X-66905875-A-G	-4			X-66905875-A-G	-4			9-4118324-C-A	Likely Benign		-4				9-101546230-C-T	1			16-2134539-G-A	Benign	2023-05-25	0	-8	-8		11-2154256-G-A	VUS lean LB	2023-06-05	0
X-67283725-G-A	1			X-67283725-G-A	1			9-4118869-C-A	VUS lean LB		0				9-101546661-C-G	1			16-2134669-C-T	Likely Benign	2023-05-25	0	-5	-5		11-2154262-G-A	VUS lean LB	2023-06-05	0
X-68836358-G-T	-8			X-68836358-G-T	-8			9-4286365-T-G	VUS lean LB		0				9-101569985-G-T	1			16-2134981-CCTT-C	Benign	2023-05-25	2	-8	-6		11-2154394-G-T	Artifact	2023-06-05	0
X-70330023-A-C	1			X-70330023-A-C	1			9-463615-A-C	VUS lean LB		1				9-101594190-G-T	-4			16-2134990-G-T	VUS	2023-05-25	3	0	3		11-2156610-G-A	VUS lean LB	2023-06-05	0
X-70330396-G-A	1			X-70330396-G-A	1			9-5022163-C-A	VUS lean LB		1				9-101594211-C-T	-4			16-2134994-C-T	Benign	2023-05-25	0	-9	-9		11-2182313-G-A	VUS lean LB	2023-06-05	0
X-70330790-T-C	1			X-70330790-T-C	1			9-5070058-T-C	Likely Benign		-4				9-101594217-C-T	8			16-2135271-T-C	Likely Benign	2023-05-25	2	-4	-2		11-22646238-A-C	VUS lean LB	2023-06-05	0
X-70343005-C-G	1			X-70343005-C-G	1			9-5073770-G-T	Benign		-8				9-101867549-C-T	1			16-2135282-G-A	VUS lean LB	2023-05-25	1	0	1		11-22647118-A-G	VUS lean LB	2023-06-05	0
X-70349597-GGGA-G	3			X-70349597-GGGA-G	3			9-5081828-G-C	Likely Benign		-4				9-101867576-G-T	1			16-2135299-C-T	Benign	2023-05-25	0	-10	-10		11-22647156-C-T	VUS lean LB	2023-06-05	0
X-70360608-ACAGCAGCAACAGCAACAGCAGCAG-A	3			X-70360608-ACAGCAGCAACAGCAACAGCAGCAG-A	3			9-6556208-A-T	Likely Benign		-4				9-101891136-G-A	9			16-2135299-C-T	Benign		0	-6	-6		11-2905325-G-A	VUS lean LB	2023-06-05	0
X-70360679-GGCAGCAGCA-G	1			X-70360679-GGCAGCAGCA-G	1			9-71836359-G-A	VUS lean LB		1				9-101891230-A-G	1			16-2136791-C-T	Benign	2023-05-25	0	-9	-9		11-2905979-C-T	VUS lean LB	2023-06-05	0
X-70444194-A-G	1			X-70444194-A-G	1			9-73151625-G-T	VUS lean LB		1				9-101900177-C-T	1			16-2136842-C-T	Benign	2023-05-25	0	-9	-9		11-2906037-G-A	VUS lean LB	2023-06-05	0
X-70444239-C-T	1			X-70444239-C-T	1			9-738301-C-T	VUS lean LB		1				9-101911508-A-G	-4			16-2136856-A-G	VUS lean LB	2023-05-25	1	0	1		11-2906090-G-C	VUS lean LB	2023-06-05	0
X-70444246-G-A	1			X-70444246-G-A	1			9-75404174-C-T	Likely Path		8				9-102888716-T-A	1			16-2137857-C-T	Benign	2023-05-25	0	-9	-9		11-2906090-GGGGGCCGGGGCCGGGGCC-G	VUS lean LB	2023-06-05	0
X-70510553-TCACCACCAGCAGCAG-T	3			X-70510553-TCACCACCAGCAGCAG-T	3			9-77275599-A-T	VUS lean LB		1				9-102888799-C-T	9	2023-05-25		16-2137888-A-G	Likely Benign	2023-05-25	0	-4	-4		11-2906096-C-G	VUS lean LB	2023-06-05	0
X-70678100-T-C	0			X-70678100-T-C	0			9-79933173-C-G	Likely Benign		-4				9-103002511-C-CA	9	2023-05-25		16-2137890-C-T	Benign	2023-05-25	0	-10	-10		11-2906108-C-T	VUS lean LB	2023-06-05	0
X-70683770-T-G	1			X-70683770-T-G	1			9-87325569-C-T	VUS lean LB		1				9-103035301-G-C	1			16-2137890-C-T	Benign		0	-6	-6		11-2906138-TGGAGCCGGGGCCGGAGCCGGAGCC-T	VUS lean LB	2023-06-05	0
X-71681889-C-A	3			X-71681889-C-A	3			9-87359980-C-T	Likely Benign		-4				9-103046765-G-C	-5			16-2137899-G-A	Benign	2023-05-25	0	-9	-9		11-2906246-C-A	VUS lean LB	2023-06-05	0
X-71694548-A-G	2			X-71694548-A-G	2			9-89561562-G-C	Likely Benign		-4				9-103046873-A-G	-6			16-2137909-G-A	Benign	2023-05-25	0	-8	-8		11-2906369-C-G	VUS lean LB	2023-06-05	0
X-71710777-GCCTGGGAAAAAT-G	9			X-71710777-GCCTGGGAAAAAT-G	9			9-90584225-T-TA	Likely Path		8				9-103055234-C-T	11	2023-05-25		16-2137924-TCCCTGCAGTGCAGGAAAGGTAGGGCCGGGTGGGG-T	VUS lean LB	2023-05-25	8	-8	0		11-32410694-A-G	VUS lean LB	2023-06-05	0
X-71715056-C-G	2			X-71715056-C-G	2			9-90585743-G-A	Likely Path		8				9-103059202-C-A	9	2023-05-25		16-2138056-G-A	VUS lean LB	2023-05-25	1	-1	0		11-32414207-CA-C	VUS lean LB	2023-06-05	0
X-7193989-C-CTTTTT	9			X-7193989-C-CTTTTT	9			9-94486956-G-A	VUS		3				9-103059215-C-T	-6			16-2138086-C-A	Benign	2023-05-25	0	-9	-9		11-45935886-A-T	VUS lean LB	2023-06-05	0
X-7193991-G-T	9			X-7193991-G-T	9			9-94487101-C-T	Likely Benign		-4				9-103059263-G-A	1			16-2138086-C-T	Benign	2023-05-25	0	-9	-9		11-45937274-G-A	VUS lean LB	2023-06-05	0
X-73744532-C-T	1			X-73744532-C-T	1			9-94487175-G-A	VUS		2				9-103340809-C-G	-4			16-2138086-C-T	Benign		0	-6	-6		11-46880588-C-G	VUS lean LB	2023-06-05	0
X-73960933-G-T	-1			X-73960933-G-T	-1			9-94495533-T-C	Likely Benign	45071	-2				9-104184181-G-C	15			16-2138119-C-T	VUS lean LB	2023-05-25	1	-1	0		11-46880739-C-T	VUS lean LB	2023-06-05	0
X-73961406-T-C	1			X-73961406-T-C	1			9-94495573-G-A	Likely Benign		-2				9-104190766-CTTTG-C	8			16-2138251-C-T	VUS lean LB	2023-05-25	1	-1	0		11-46895100-C-T	VUS lean LB	2023-06-05	0
X-73962059-TC-CA	1			X-73962059-TC-CA	1			9-95481450-G-A	Likely Benign		-4				9-107556776-T-G	-4			16-2138293-CCGGCTCCGCCACATCAAG-C	Pathogenic	2023-05-25	11	0	11		11-46896397-C-T	VUS lean LB	2023-06-05	0
X-73964001-T-C	1			X-73964001-T-C	1			9-97864012-T-G	VUS lean LB		1				9-107593900-T-C	1			16-2138334-A-C	VUS lean LB	2023-05-25	1	-1	0		11-46896548-A-G	VUS lean LB	2023-06-05	0
X-73964130-C-T	1			X-73964130-C-T	1			9-97864093-A-G	VUS lean LB		1				9-108366537-C-A	0			16-2138508-G-C	Benign	2023-05-25	0	-8	-8		11-46897352-C-G	VUS lean LB	2023-06-05	0
X-74334668-T-A	1			X-74334668-T-A	1			9-97869554-G-A	Benign		-6				9-111640415-T-C	1			16-2138537-C-T	VUS lean LB	2023-05-25	1	0	1		11-46897358-G-A	VUS lean LB	2023-06-05	0
X-76856021-T-C	-5			X-76856021-T-C	-5			9-97873739-AC-A	VUS lean LB		1				9-111640959-T-TC	9			16-2138555-G-A	Likely Benign	2023-05-25	0	-4	-4		11-46898169-C-G	VUS lean LB	2023-06-05	0
X-76938796-G-C	-4			X-76938796-G-C	-4			9-97879675-G-A	VUS lean LB		1				9-111641011-G-A	8			16-2138565-G-A	Benign	2023-05-25	2	-8	-6		11-46898799-G-A	VUS lean LB	2023-06-05	0
X-76939310-T-C	-5			X-76939310-T-C	-5			9-97897648-A-G	VUS lean LB		1				9-111641725-C-T	9			16-2138570-C-T	Benign	2023-05-25	2	-8	-6		11-46900521-C-G	VUS lean LB	2023-06-05	0
X-77150898-G-A	1			X-77150898-G-A	1			9-97897704-T-C	Likely Benign		-4				9-111641820-C-T	1			16-2139731-A-C	VUS lean LB	2023-05-25	1	-1	0		11-46900846-G-T	VUS lean LB	2023-06-05	0
X-79281097-T-A	-5			X-79281097-T-A	-5			9-97934414-TA-T	Likely Path		9				9-111658837-T-C	1			16-2139769-G-GT	VUS lean LP		5	0	5		11-46907987-G-A	VUS lean LB	2023-06-05	0
X-79971666-G-C	1			X-79971666-G-C	1			9-97934416-TGAGA-T	Likely Path		9				9-111662096-A-G	-4			16-2139814-G-A	Benign	2023-05-25	0	-9	-9		11-46911974-C-T	VUS lean LB	2023-06-05	0
X-79973220-T-G	1			X-79973220-T-G	1			9-98011506-TC-T	VUS lean LP		4				9-111663711-A-G	1			16-2139862-G-A	Likely Benign	2023-05-25	0	-2	-2		11-46914607-G-A	VUS lean LB	2023-06-05	0
X-84510654-A-G	-4			X-84510654-A-G	-4			9-98011537-G-A	Likely Path		9				9-111673329-C-T	1			16-2139875-G-A	Benign	2023-05-25	0	-9	-9		11-46916738-G-A	VUS lean LB	2023-06-05	0
X-84510752-AGAT-A	2			X-84510752-AGAT-A	2			9-98209237-T-C	VUS		3				9-111674586-C-A	1			16-2139976-G-A	Benign	2023-05-25	0	-9	-9		11-46917807-G-T	VUS lean LB	2023-06-05	0
X-85213928-G-A	9			X-85213928-G-A	9			9-98209247-C-T	VUS lean LB		1				9-111674594-C-G	1			16-2140070-G-A	Benign	2023-05-25	0	-9	-9		11-46921810-C-T	VUS lean LB	2023-06-05	0
X-8536293-G-A	-4			X-8536293-G-A	-4			9-98209410-G-A	Benign	45071	-9				9-111678549-G-A	1			16-2140070-G-A	Benign		0	-6	-6		11-61131994-C-T	VUS lean LB	2023-06-05	0
X-8536387-G-A	9			X-8536387-G-A	9			9-98209583-G-A	VUS lean LB	45071	1				9-111681154-C-G	1			16-2140071-G-A	Benign	2023-05-25	0	-6	-6		11-61133691-A-G	VUS lean LB	2023-06-05	0
X-8553428-C-A	1			X-8553428-C-A	9	2023-05-25		9-98209609-C-A	VUS lean LB		1				9-113457697-C-T	1			16-2140136-G-A	VUS lean LB	2023-05-25	0	-1	-1		11-61161451-A-T	VUS lean LB	2023-06-05	0
X-8565122-G-T	0			X-8565122-G-T	0			9-98209618-G-T	VUS lean LB		-1				9-113562813-C-T	1			16-2140180-G-A	Benign	2023-05-25	0	-8	-8		11-61165328-C-T	VUS lean LB	2023-06-05	0
X-8667742-AG-A	9			X-8667742-AG-A	9			9-98209693-G-A	Benign	45071	-9				9-113563026-G-A	-4			16-2140289-C-T	VUS lean LB	2023-05-25	0	-1	-1		11-62393338-C-T	VUS lean LB	2023-06-05	0
X-9707698-C-T	1			X-9707698-C-T	1			9-98209722-G-T	VUS lean LB		-1				9-116053072-A-G	1			16-2140294-C-T	Benign	2023-05-25	0	-10	-10		11-62393916-T-C	VUS lean LB	2023-06-05	0
X-99662905-A-C	1			X-99662905-A-C	1			9-98211464-CTG-C	Likely Path	45071	9				9-116053804-C-T	1			16-2140295-C-T	VUS lean LB	2023-05-25	1	-1	0		11-62393927-A-G	VUS lean LB	2023-06-05	0
X-99917211-G-A	1			X-99917211-G-A	1			9-98211496-G-T	VUS lean LB		1				9-116854196-TG-T	4			16-2140358-G-A	VUS lean LB	2023-05-25	1	-1	0		11-62396423-C-G	VUS lean LB	2023-06-05	0
X-99917211-G-A	0				0			9-98211588-G-A	Benign	45071	-9				9-117788933-C-T	-4			16-2140414-G-C	VUS lean LB	2023-05-25	0	0	0		11-62398637-T-C	VUS lean LB	2023-06-05	0
	0			11-77815433-A-ATT	9	2023-05-25		9-98224259-C-T	VUS lean LB		1				9-117803295-C-T	-4			16-2140439-G-A	VUS lean LB	2023-05-25	1	-1	0		11-62400117-T-G	VUS lean LB	2023-06-05	0
				8-72127888-A-T	9	2023-05-25		9-98229474-G-A	Benign		-6				9-119460514-C-T	1			16-2140477-G-A	Benign	2023-05-25	0	-9	-9		11-62400491-C-T	VUS lean LB	2023-06-05	0
				6-51913314-G-A	9	2023-05-25		9-98229624-C-T	VUS lean LB		-1				9-119461000-A-G	-6			16-2140487-G-A	VUS lean LB	2023-05-25	1	-1	0		11-62400993-G-T	VUS lean LB	2023-06-05	0
				14-54418617-C-CT	9	2023-05-25		9-98229654-G-A	Benign		-6				9-119461579-AC-A	9	2023-05-25		16-2140489-G-A	Likely Benign	2023-05-25	0	-2	-2		11-62406548-T-C	VUS lean LB	2023-06-05	0
				1-53676026-C-T	12	2023-05-25		9-98229673-C-T	VUS		2				9-119461858-C-T	8	2023-05-25		16-2140511-G-T	VUS lean LB	2023-05-25	0	-1	-1		11-62406884-G-T	VUS lean LB	2023-06-05	0
				1-204125823-CA-C	9	2023-05-25		9-98231100-G-A	Benign	45071	-8				9-123156868-C-A	9	2023-05-25		16-2140525-T-C	Likely Benign	2023-05-25	1	-4	-3		11-62407107-A-G	VUS lean LB	2023-06-05	0
				8-72184079-G-A	9	2023-05-25		9-98231328-T-C	VUS lean LB		1				9-123156869-A-C	-6			16-2140532-G-A	Benign	2023-05-25	0	-9	-9		11-65828136-G-A	VUS lean LB	2023-06-05	0
				10-102509550-CG-C	9	2023-05-25		9-98232147-C-T	VUS		3				9-123165286-G-T	9	2023-05-25		16-2140596-G-A	Benign	2023-05-25	0	-10	-10		11-65829180-G-A	VUS lean LB	2023-06-05	0
					0			9-98232159-T-G	VUS		2				9-123169371-C-A	9	2023-05-25		16-2140596-G-A	Benign		0	-6	-6		11-65835809-G-C	VUS lean LB	2023-06-05	0
								9-98238321-G-A	VUS		2				9-123170616-CCTCAGTACCTCTCAGT-C	9	2023-05-25		16-2140669-A-C	VUS lean LB	2023-05-25	1	0	1		11-66278538-C-T	VUS lean LB	2023-06-05	0
								9-98238403-G-A	Benign	45071	-9				9-123170616-CCTCAGTACCTCTCAGT-C	1			16-2140669-A-C	VUS lean LB		0	-1	-1		11-66281937-C-T	VUS lean LB	2023-06-05	0
								9-98240332-G-A	VUS lean LB		-1				9-123215872-G-C	-6			16-2140693-G-A	Likely Benign	2023-05-25	0	-5	-5		11-66297291-C-A	VUS lean LB	2023-06-05	0
								9-98240376-G-A	Benign		-6				9-123223026-CTT-C	0	2023-05-25		16-2140716-G-C	Likely Benign	2023-05-25	0	-2	-2		11-66297342-C-T	VUS lean LB	2023-06-05	0
								9-98240399-C-A	VUS lean LP		5				9-123232496-C-T	0	2023-05-25		16-2140723-G-A	VUS lean LB	2023-05-25	0	-1	-1		11-66298445-G-C	VUS lean LB	2023-06-05	0
								9-98240474-G-T	Benign		-6				9-123290082-A-G	9	2023-05-25		16-2140735-G-A	Benign	2023-05-25	0	-10	-10		11-66299147-G-A	VUS lean LB	2023-06-05	0
								9-98241378-G-A	Benign	45071	-9				9-123290092-CC-TT	-1	2023-05-25		16-2140735-G-A	Benign		0	-6	-6		11-66299499-G-A	VUS lean LB	2023-06-05	0
								9-98241423-A-G	Benign	45071	-9				9-123313182-T-G	9	2023-05-25		16-2140762-C-G	Likely Benign	2023-05-25	0	-4	-4		11-6643063-G-C	VUS lean LB	2023-06-05	0
								9-98242246-C-G	Benign		-6				9-123731355-T-C	-4			16-2140799-T-C	VUS lean LB	2023-05-25	0	0	0		11-6643179-C-G	VUS lean LB	2023-06-05	0
								9-98242316-A-G	Benign		-6				9-124062285-T-G	-1			16-2140808-G-A	VUS lean LB	2023-05-25	1	-1	0		11-6643613-C-G	VUS lean LB	2023-06-05	0
								9-98242343-A-G	Benign		-6				9-124081120-C-T	0			16-2140808-G-A	VUS lean LB	2023-05-25	1	0	1		11-6643771-T-A	VUS lean LB	2023-06-05	0
								9-98242369-G-C	VUS lean LB		1				9-124535566-C-T	-4			16-2140910-G-A	Benign	2023-05-25	0	-9	-9		11-6643896-T-G	VUS lean LB	2023-06-05	0
								9-98242853-C-A	VUS lean LB		1				9-126118577-C-T	-6			16-2140912-G-C	Benign	2023-05-25	0	-10	-10		11-6644295-C-T	VUS lean LB	2023-06-05	0
								9-98244433-T-C	VUS lean LB		0				9-126125209-C-T	9	2023-05-25		16-2140912-G-C	Benign		0	-6	-6		11-6644950-C-G	VUS lean LB	2023-06-05	0
								9-98270214-A-C	VUS lean LB	45071	0				9-126125327-G-A	-6			16-2140933-G-C	Likely Benign	2023-05-25	0	-5	-5		11-6645286-C-T	VUS lean LB	2023-06-05	0
								9-98270215-C-T	VUS lean LB	45071	1				9-126128368-C-CACGTGTCATGTCA	8	2023-05-25		16-2140937-C-T	Likely Benign	2023-05-25	0	-2	-2		11-6645339-A-T	VUS lean LB	2023-06-05	0
								9-98270531-C-T	Benign		-6				9-126128375-C-CCTGGTCA	8	2023-05-25		16-2140954-G-A	Benign	2023-05-25	0	-10	-10		11-6645443-A-G	VUS lean LB	2023-06-05	0
								9-98270607-G-C	Likely Benign		-5				9-126128377-C-CGGGCACCCGT	8	2023-05-25		16-2140954-G-A	Benign		0	-6	-6		11-6646587-G-A	Review		0
								9-98278972-T-C	Benign	45071	-9				9-126132760-T-G	-6			16-2140972-G-C	Benign	2023-05-25	0	-10	-10		11-6646705-T-A	VUS lean LB	2023-06-05	0
								9-98279067-C-A	Benign		-6				9-126133160-C-T	-5			16-2140972-G-C	Benign		0	-6	-6		11-6647565-A-G	VUS lean LB	2023-06-05	0
								9-98279067-CACAATT-C	VUS lean LB	45071	1				9-126133821-C-G	9			16-2141018-C-T	Benign	2023-05-25	0	-8	-8		11-6648062-G-A	VUS lean LB	2023-06-05	0
								9-98718278-C-T	VUS lean LP		4				9-126134517-G-T	5	2023-05-25		16-2141053-C-T	VUS lean LB	2023-05-25	1	-1	0		11-6648572-C-T	VUS lean LB	2023-06-05	0
								9-99581343-C-T	Benign		-8				9-126134517-G-T	1			16-2141059-C-CGCCACCAGCA	Likely Path	2023-05-25	9	0	9		11-6648577-G-A	VUS lean LB	2023-06-05	0
								MT-14279-G-A	VUS lean LB		1				9-126135627-G-C	-6			16-2141077-C-T	VUS lean LB	2023-05-25	1	-1	0		11-6650801-G-C	VUS lean LB	2023-06-05	0
								MT-14484-T-C	VUS lean LB		1				9-126135887-T-TGGCGCGGCCCCGGCCC	0	2023-05-25		16-2141083-G-A	VUS lean LB	2023-05-25	1	-1	0		11-6652372-C-T	VUS lean LB	2023-06-05	0
								MT-14627-A-G	VUS lean LB		1				9-126135887-T-TGGCGCGGCCCCGGCCC	4			16-2141094-G-A	VUS lean LB	2023-05-25	1	0	1		11-6652918-G-A	VUS lean LB	2023-06-05	0
								MT-15061-A-G	Benign	45071	-9				9-126139148-T-C	-3			16-2141131-G-T	VUS lean LB	2023-05-25	1	-1	0		11-6652958-G-A	VUS lean LB	2023-06-05	0
								MT-15148-G-A	Benign	45071	-9				9-12695586-C-T	-4			16-2141138-G-A	VUS lean LB	2023-05-25	0	-1	-1		11-6653473-G-C	VUS lean LB	2023-06-05	0
								MT-15226-A-G	Benign	45071	-9				9-127245044-T-G	-4			16-2141171-C-A	Benign	2023-05-25	0	-8	-8		11-6653892-G-A	VUS lean LB	2023-06-05	0
								MT-15289-T-C	Benign	45071	-9				9-127253446-G-A	1			16-2141180-G-C	VUS lean LB	2023-05-25	0	0	0		11-6653994-G-A	VUS lean LB	2023-06-05	0
								MT-8576-T-C	VUS lean LB		1				9-127262475-C-T	0			16-2141448-G-A	Likely Benign	2023-05-25	0	-5	-5		11-6654650-G-A	VUS lean LB	2023-06-05	0
								MT-8959-G-A	VUS lean LB		1				9-127262518-G-A	1			16-2141461-C-T	Likely Benign	2023-05-25	2	-4	-2		11-6655195-G-T	VUS lean LB	2023-06-05	0
								MT-9478-T-C	VUS lean LB		1				9-129453347-G-T	1	2023-05-25		16-2141487-G-A	VUS lean LB	2023-05-25	1	-1	0		11-6655238-G-C	VUS lean LB	2023-06-05	0
								X-100653844-C-G	Likely Path		8				9-129455529-G-A	5			16-2141515-G-A	VUS lean LB	2023-05-25	0	0	0		11-6661166-G-A	VUS lean LB	2023-06-05	0
								X-100655674-A-G	Likely Path		8				9-129455551-G-A	-6			16-2141583-G-A	VUS lean LB	2023-05-25	1	-1	0		11-6661336-G-T	VUS lean LB	2023-06-05	0
								X-100655714-C-G	VUS lean LB		1				9-129456080-G-A	-5			16-2141588-C-A	VUS lean LB	2023-05-25	0	-1	-1		11-6661365-G-A	VUS lean LB	2023-06-05	0
								X-100655745-C-T	Likely Path		9				9-129456109-C-T	4			16-2141796-G-A	Benign	2023-05-25	0	-9	-9		11-6662520-G-A	VUS lean LB	2023-06-05	0
								X-100658816-G-A	VUS lean LB		1				9-129456117-GGGCCAGGGTGAGCTGGGGCCGGGGCCAGGGGTGGGCCTA-G	9	2023-05-25		16-2141846-G-A	Benign	2023-05-25	0	-10	-10		11-6662586-C-T	VUS lean LB	2023-06-05	0
								X-10176412-C-T	VUS lean LB		1				9-129458641-G-A	-4			16-2141846-G-A	Benign		0	-6	-6		11-6662970-A-T	VUS lean LB	2023-06-05	0
								X-10188893-G-A	VUS lean LB		1				9-129458722-G-A	-4			16-2141866-C-A	Likely Path	2023-05-25	6	0	6		11-6662972-A-G	VUS lean LB	2023-06-05	0
								X-102755560-G-A	Benign		-8				9-130216828-C-G	1			16-2141891-A-G	VUS lean LB	2023-05-25	1	-2	-1		11-6676978-C-A	VUS lean LB	2023-06-05	0
								X-10417749-T-C	VUS lean LB		-1				9-130242202-C-G	1			16-2141909-T-G	Pathogenic		10	0	10		11-674677-C-G	VUS lean LB	2023-06-05	0
								X-10427713-T-TGCTGCG	VUS		2				9-130248015-C-A	1			16-2142083-C-G	Benign	2023-05-25	0	-9	-9		11-678829-G-A	VUS lean LB	2023-06-05	0
								X-10491228-C-A	Likely Path		9				9-130257692-CT-C	9			16-2142113-G-A	Benign	2023-05-25	0	-9	-9		11-679820-G-T	VUS lean LB	2023-06-05	0
								X-105278284-T-A	Likely Benign		-4				9-130258258-C-G	1			16-2142115-C-T	Likely Benign	2023-05-25	0	-2	-2		11-68080205-C-A	VUS lean LB	2023-06-05	0
								X-105280479-C-T	Benign		-8				9-130425484-G-A	1			16-2142122-G-C	Benign	2023-05-25	0	-10	-10		11-68115316-C-T	VUS lean LB	2023-06-05	0
								X-106046088-G-A	VUS lean LB		1				9-130427603-T-C	1			16-2142122-G-C	Benign		0	-6	-6		11-68115427-G-A	VUS lean LB	2023-06-05	0
								X-106046089-G-A	Likely Path		9				9-130579458-G-A	-4			16-2142182-G-A	VUS lean LB	2023-05-25	0	-1	-1		11-68125271-C-G	VUS lean LB	2023-06-05	0
								X-106066473-TG-T	Likely Path		8				9-130580500-G-A	1			16-2142958-G-A	VUS lean LB	2023-05-25	0	0	0		11-68133082-G-A	VUS lean LB	2023-06-05	0
								X-106070599-GA-G	VUS lean LB		0				9-130580513-G-A	-6			16-2143033-G-A	VUS lean LB	2023-05-25	0	-1	-1		11-68133152-G-A	VUS lean LB	2023-06-05	0
								X-106092472-TA-T	VUS lean LB		0				9-130580575-C-T	-5			16-2143033-G-A	VUS lean LB	2023-05-25	1	-1	0		11-68153860-C-T	VUS lean LB	2023-06-05	0
								X-106092472-TAGG-T	Likely Path		8				9-130580633-G-A	-6			16-2143076-G-C	Likely Benign	2023-05-25	0	-2	-2		11-68153900-A-G	VUS lean LB	2023-06-05	0
								X-106097506-GA-G	Likely Path		9				9-130581107-T-G	-6			16-2143097-G-A	Benign	2023-05-25	0	-9	-9		11-68157481-G-A	VUS lean LB	2023-06-05	0
								X-107160966-C-T	Likely Path		8				9-130582193-T-C	-6			16-2143097-G-A	Benign		0	-6	-6		11-68174083-G-A	VUS lean LB	2023-06-05	0
								X-107424141-G-A	VUS lean LB		1				9-130582199-C-G	-6			16-2143546-C-T	Benign	2023-05-25	0	-10	-10		11-68181427-G-A	VUS lean LB	2023-06-05	0
								X-107683403-CCT-C	Likely Path		9				9-130582296-C-T	-1			16-2143575-G-A	VUS lean LB	2023-05-25	1	-1	0		11-68191094-G-T	VUS lean LB	2023-06-05	0
								X-107814644-G-A	Likely Path		6				9-130586620-T-C	1			16-2143636-C-A	VUS lean LB	2023-05-25	1	-2	-1		11-68192672-C-T	VUS lean LB	2023-06-05	0
								X-107814653-G-A	VUS lean LP		4				9-130587532-G-A	1			16-2143699-C-T	VUS lean LB	2023-05-25	0	-1	-1		11-68201164-C-T	VUS lean LB	2023-06-05	0
								X-107816868-G-A	VUS lean LP		5				9-130588023-C-T	-5			16-2143941-G-A	Likely Benign	2023-05-25	0	-5	-5		11-68204446-G-A	VUS lean LB	2023-06-05	0
								X-107816882-CAAGT-C	VUS lean LB		1				9-130588085-G-A	-6			16-2143943-G-A	Likely Benign	2023-05-25	0	-2	-2		11-68207328-G-A	VUS lean LB	2023-06-05	0
								X-107816885-G-GT	Pathogenic		10				9-130588920-G-T	1			16-2144014-C-G	Benign	2023-05-25	0	-10	-10		11-68207390-G-T	VUS lean LB	2023-06-05	0
								X-107821205-TC-T	Pathogenic		10				9-130605375-T-C	1			16-2144014-C-G	Benign		0	-6	-6		11-68216447-C-T	VUS lean LB	2023-06-05	0
								X-107821309-G-A	VUS lean LP		4				9-130605407-A-T	1			16-2144166-C-T	Benign	2023-05-25	0	-9	-9		11-694943-G-A	Artifact	2023-06-05	0
								X-107821531-G-C	VUS lean LP		5				9-130605413-G-A	1			16-2144166-C-T	Benign		0	-6	-6		11-694960-C-CG	Artifact	2023-06-05	0
								X-107829905-G-T	VUS lean LP		5				9-130605472-G-A	-6			16-2144180-G-C	Benign	2023-05-25	0	-10	-10		11-694962-GCCGCCGCCGCCACAGCGGCCGCGGCCGCCA-G	Artifact	2023-06-05	0
								X-107829948-A-G	VUS lean LB		1				9-130616724-C-T	1			16-2144181-C-T	Benign	2023-05-25	0	-10	-10		11-694963-C-G	Artifact	2023-06-05	0
								X-107834398-G-A	VUS lean LP		4				9-130868670-G-C	-8			16-2144181-C-T	Benign		0	-6	-6		11-694965-G-C	Artifact	2023-06-05	0
								X-107840626-G-A	VUS lean LP		4				9-130953055-GCTGCTGGAGCTGCTGCTGCTGTAA-G	2			16-2144201-G-A	VUS lean LB	2023-05-25	1	-2	-1		11-694971-G-C	Artifact	2023-06-05	0
								X-107840785-C-T	VUS lean LB		1				9-130981412-G-A	1			16-2147194-G-A	VUS lean LB	2023-05-25	1	-2	-1		11-694974-A-C	Artifact	2023-06-05	0
								X-107842023-G-A	Pathogenic		16				9-130982559-C-T	1			16-2147214-G-A	Benign	2023-05-25	0	-10	-10		11-694975-CAGCGG-C	Artifact	2023-06-05	0
								X-107850059-G-A	VUS lean LP		5				9-130984578-C-T	1			16-2147214-G-A	Benign		0	-6	-6		11-694985-GGCCGCCACCGCC-G	Artifact	2023-06-05	0
								X-107850123-G-C	Pathogenic		10				9-130996321-C-T	1			16-2147222-C-G	Likely Benign	2023-05-25	0	-2	-2		11-71148927-G-A	Review		0
								X-107863487-A-G	Likely Path		9				9-131002034-CAAG-C	3			16-2147228-G-A	Pathogenic		13	0	13		11-71152468-T-C	VUS lean LB	2023-06-05	0
								X-107865047-A-G	Likely Benign		-4				9-13115288-C-T	1			16-2147335-A-C	Benign	2023-05-25	0	-6	-6		11-71155056-A-G	VUS lean LB	2023-06-05	0
								X-107865942-G-A	VUS		3				9-131336963-A-G	1			16-2147374-C-T	Benign	2023-05-25	0	-10	-10		11-71164310-C-T	VUS lean LB	2023-06-05	0
								X-107866056-G-C	Pathogenic		11				9-131345092-T-G	1			16-2147374-C-T	Benign		0	-6	-6		11-71164402-G-A	VUS lean LB	2023-06-05	0
								X-107867506-GCCTGGAGACCCAGGGCAA-G	VUS lean LP		4				9-131365846-G-A	1			16-2147399-C-T	Benign	2023-05-25	0	-10	-10		11-71185539-T-A	VUS lean LB	2023-06-05	0
								X-107868935-G-A	VUS lean LP		5				9-131370148-C-G	1			16-2147399-C-T	Benign		0	-6	-6		11-71192399-C-A	VUS lean LB	2023-06-05	0
								X-107869503-G-T	VUS		3				9-131378031-A-G	1			16-2147400-G-A	Benign	2023-05-25	0	-10	-10		11-71192402-C-T	VUS lean LB	2023-06-05	0
								X-107898624-G-T	VUS lean LP		5				9-131388156-G-C	1			16-2147400-G-A	Benign		0	-6	-6		11-71194013-C-T	VUS lean LB	2023-06-05	0
								X-107908772-G-T	VUS lean LP		5				9-131395124-A-C	1			16-2147421-C-T	Benign	2023-05-25	0	-10	-10		11-71194061-A-G	VUS lean LB	2023-06-05	0
								X-107908790-G-A	VUS lean LP		4				9-131395198-G-C	1			16-2147421-C-T	Benign		0	-6	-6		11-71195457-A-G	VUS lean LB	2023-06-05	0
								X-107910393-C-G	VUS		2				9-131451869-C-T	1			16-2147485-C-T	Benign	2023-05-25	0	-10	-10		11-71201975-C-T	VUS lean LB	2023-06-05	0
								X-107911629-G-A	Likely Path		9				9-131452285-A-T	1			16-2147485-C-T	Benign		0	-6	-6		11-71202887-T-C	VUS lean LB	2023-06-05	0
								X-107923921-C-T	VUS lean LB		1				9-13147602-C-T	-4			16-2147491-G-A	Benign	2023-05-25	0	-10	-10		11-71209390-C-A	VUS lean LB	2023-06-05	0
								X-107929359-G-C	VUS		3				9-131669718-C-T	-4			16-2147491-G-A	Benign		0	-6	-6		11-72004605-G-C	VUS lean LB	2023-06-05	0
								X-107929360-G-C	Likely Path		9				9-131678441-G-A	1			16-2147855-A-G	Benign	2023-05-25	0	-8	-8		11-72005375-G-T	VUS lean LB	2023-06-05	0
								X-107930925-G-A	Pathogenic		10				9-13219751-C-G	-4			16-2147855-A-G	Benign		0	-6	-6		11-72028269-G-T	VUS lean LB	2023-06-05	0
								X-107939570-C-T	Pathogenic		10				9-132576340-TCTC-T	0			16-2147896-G-A	VUS lean LB	2023-05-25	1	-1	0		11-72069981-A-G	VUS lean LB	2023-06-05	0
								X-107939580-G-A	Pathogenic		13				9-132576384-C-T	1			16-2147909-A-G	Benign	2023-05-25	0	-9	-9		11-72070048-C-G	VUS lean LB	2023-06-05	0
								X-108868195-C-T	VUS lean LB		1				9-132576387-C-T	0			16-2147909-A-G	Likely Benign		0	-5	-5		11-72091359-C-T	VUS lean LB	2023-06-05	0
								X-108911482-T-C	VUS lean LB		1				9-132576388-G-A	0			16-2147934-C-T	Benign	2023-05-25	0	-10	-10		11-74204364-G-C	VUS lean LB	2023-06-05	0
								X-109441858-G-A	VUS		2				9-133760035-G-A	-1			16-2147934-C-T	Benign		0	-6	-6		11-74204707-C-T	VUS lean LB	2023-06-05	0
								X-110406205-GGAA-G	VUS		2				9-133928352-G-A	-8			16-2147966-G-A	VUS lean LB	2023-05-25	1	-2	-1		11-77824925-G-C	VUS lean LB	2023-06-05	0
								X-110951323-C-T	VUS lean LB		1				9-133948076-C-T	1			16-2149652-C-T	Benign	2023-05-25	0	-9	-9		11-77824926-G-A	VUS lean LB	2023-06-05	0
								X-111003052-C-T	VUS lean LB		1				9-133962888-G-A	-4			16-2149652-C-T	Likely Benign		0	-5	-5		11-792038-G-A	VUS lean LB	2023-06-05	0
								X-11133053-C-A	VUS lean LB		1				9-134379683-G-A	-6			16-2149666-G-A	VUS lean LB	2023-05-25	1	-1	0		11-792588-G-A	VUS lean LB	2023-06-05	0
								X-119590503-T-C	VUS lean LB		1				9-134381806-C-T	-1			16-2149705-G-A	Benign	2023-05-25	0	-9	-9		11-792615-G-A	VUS lean LB	2023-06-05	0
								X-119603017-C-G	VUS lean LB		1				9-134382764-GC-G	9	2023-05-25		16-2149705-G-A	Benign		0	-6	-6		11-95523706-T-C	VUS lean LB	2023-06-05	0
								X-123217373-A-G	VUS lean LB		0				9-134386776-C-G	1			16-2149737-C-T	Benign	2023-05-25	0	-10	-10		11-95532466-A-G	VUS lean LB	2023-06-05	0
								X-127185638-A-AT	VUS lean LP		4				9-134388668-C-T	-6			16-2149737-C-T	Benign		0	-6	-6		11-95546684-A-G	VUS lean LB	2023-06-05	0
								X-128582367-C-A	VUS lean LB		1				9-134394337-C-T	-6			16-2149738-G-A	Benign	2023-05-25	0	-9	-9		11-95546748-A-G	VUS lean LB	2023-06-05	0
								X-128674773-C-T	VUS lean LB		0				9-134394800-G-A	1			16-2149869-CAG-C	Pathogenic	2023-05-25	12	0	12		11-95552075-T-C	VUS lean LB	2023-06-05	0
								X-128692978-G-A	VUS lean LB	45071	0				9-134396769-G-C	1			16-2149896-C-T	Benign	2023-05-25	1	-8	-7		12-111072563-C-T	VUS lean LB	2023-06-05	0
								X-128940428-G-A	VUS lean LB		1				9-134398412-C-CG	8	2023-05-25		16-2149897-G-A	VUS lean LB	2023-05-25	0	-1	-1		12-111082809-A-G	VUS lean LB	2023-06-05	0
								X-129150149-C-T	VUS lean LB		1				9-134398412-C-CG	4			16-2149901-T-C	Likely Benign	2023-05-25	0	-5	-5		12-111085569-G-A	VUS lean LB	2023-06-05	0
								X-131212330-G-T	VUS lean LB		1				9-135158733-A-C	1			16-2149923-T-C	Likely Benign	2023-05-25	0	-2	-2		12-111085688-G-A	VUS lean LB	2023-06-05	0
								X-132458565-C-A	Likely Path		9				9-135202120-G-A	-4			16-2149956-G-A	Likely Path		8	0	8		12-112856927-G-A	VUS lean LB	2023-06-05	0
								X-132838301-C-A	VUS lean LB		1				9-135202468-A-G	-4			16-2149964-C-T	Benign	2023-05-25	0	-6	-6		12-112888140-C-T	VUS lean LB	2023-06-05	0
								X-132838301-CCTTG-C	VUS lean LB		1				9-135203686-T-G	1			16-2149976-G-A	Likely Benign	2023-05-25	0	-4	-4		12-112888323-A-T	VUS lean LB	2023-06-05	0
								X-132838302-C-A	Likely Path		9				9-135204653-G-A	9			16-2149990-G-A	Benign	2023-05-25	0	-9	-9		12-112910825-A-G	VUS lean LB	2023-06-05	0
								X-132888204-C-A	Likely Path		9				9-135205611-A-C	-4			16-2149990-G-A	Benign		0	-6	-6		12-112919928-C-T	VUS lean LB	2023-06-05	0
								X-135290028-G-A	VUS lean LB		1				9-135224670-T-G	1			16-2150022-G-A	VUS lean LB	2023-05-25	1	-1	0		12-112924290-G-C	VUS lean LB	2023-06-05	0
								X-135292129-G-A	VUS lean LB		1				9-135771698-G-A	-6			16-2150067-C-T	Benign	2023-05-25	0	-10	-10		12-115109658-G-A	VUS lean LB	2023-06-05	0
								X-135754221-A-G	VUS lean LB		1				9-135771835-C-T	-9	2023-05-25		16-2150067-C-T	Benign		0	-6	-6		12-115112074-G-A	VUS lean LB	2023-06-05	0
								X-13753443-G-T	VUS		3				9-135772014-C-T	-10	2023-05-25		16-2150076-G-A	Benign	2023-05-25	0	-9	-9		12-115112294-G-A	VUS lean LB	2023-06-05	0
								X-13773269-G-T	Likely Path	45071	9				9-135772030-ACTG-A	3	2023-05-25		16-2150211-G-A	Benign	2023-05-25	0	-10	-10		12-120127953-C-T	VUS lean LB	2023-06-05	0
								X-13774831-A-G	VUS lean LB	45071	0				9-135772043-C-A	0			16-2150211-G-A	Benign		0	-6	-6		12-120128143-C-T	VUS lean LB	2023-06-05	0
								X-13776562-A-T	VUS		2				9-135772805-G-A	-1			16-2150394-A-G	Artifact	2023-05-25	0	0	0		12-120138545-C-T	VUS lean LB	2023-06-05	0
								X-13785315-G-A	Likely Benign		-4				9-135772923-C-T	-6			16-2150407-G-C	VUS lean LB		1	0	1		12-120148401-T-G	VUS lean LB	2023-06-05	0
								X-138644054-A-G	VUS lean LB		1				9-135772977-G-A	-9	2023-05-25		16-2150417-C-T	Benign	2023-05-25	0	-8	-8		12-120151355-G-C	VUS lean LB	2023-06-05	0
								X-139586488-AGCGGCTGCGGCCGCGGCAGCGGCGGCG-A	VUS		2				9-135772986-C-A	1	2023-05-25		16-2150460-G-A	Likely Benign	2023-05-25	0	-4	-4		12-120156497-C-G	VUS lean LB	2023-06-05	0
								X-1401617-C-T	VUS lean LB		0				9-135772991-C-A	-4	2023-05-25		16-2150460-G-A	VUS lean LB	2023-05-25	0	0	0		12-120166399-C-G	VUS lean LB	2023-06-05	0
								X-147027062-G-T	VUS lean LB		1				9-135772991-C-CAAA	0	2023-05-25		16-2150466-T-A	Benign	2023-05-25	0	-8	-8		12-120196497-T-C	VUS lean LB	2023-06-05	0
								X-148048494-A-C	Likely Benign		-4				9-135772992-T-A	0	2023-05-25		16-2150512-G-C	VUS lean LB	2023-05-25	0	0	0		12-120222830-G-C	VUS lean LB	2023-06-05	0
								X-148564645-C-T	VUS lean LB		1				9-135772994-C-A	1	2023-05-25		16-2152110-G-A	Likely Benign	2023-05-25	0	-5	-5		12-120241137-C-T	VUS lean LB	2023-06-05	0
								X-14863236-CA-C	Likely Path	45071	9				9-135772994-CTTCCTG-C	1	2023-05-25		16-2152189-G-A	Benign	2023-05-25	0	-9	-9		12-120288052-T-A	VUS lean LB	2023-06-05	0
								X-14876022-G-T	VUS lean LB		-1				9-135772995-TTCCTG-T	1	2023-05-25		16-2152253-G-A	Likely Benign	2023-05-25	0	-2	-2		12-120295449-C-T	VUS lean LB	2023-06-05	0
								X-14876061-A-G	VUS lean LB		-1				9-135772997-C-A	-4	2023-05-25		16-2152397-G-T	Likely Benign	2023-05-25	0	-5	-5		12-120306885-C-T	VUS lean LB	2023-06-05	0
								X-14883437-T-G	VUS lean LB		-1				9-135772998-C-A	-4	2023-05-25		16-2152421-G-A	VUS lean LB	2023-05-25	0	-1	-1		12-121416601-G-A	VUS lean LB	2023-06-05	0
								X-149639649-C-A	Likely Benign		-4				9-135772998-CTG-C	1	2023-05-25		16-2152468-G-A	VUS lean LP		4	0	4		12-121416807-A-T	VUS lean LB	2023-06-05	0
								X-149818201-G-T	VUS lean LB		1				9-135772999-T-A	-4	2023-05-25		16-2152472-C-T	Benign	2023-05-25	0	-9	-9		12-121431353-T-C	VUS lean LB	2023-06-05	0
								X-149831975-T-G	VUS lean LB		1				9-135772999-T-TAAA	-5			16-2152472-C-T	Benign		0	-6	-6		12-121432138-G-A	VUS lean LB	2023-06-05	0
								X-152037352-C-T	VUS lean LP		5				9-135772999-TG-AA	0			16-2152489-G-A	VUS lean LB	2023-05-25	1	0	1		12-121434170-C-T	VUS lean LP	2023-06-05	4
								X-152806822-G-A	Likely Benign		-4				9-135773000-G-GAAAAA	0	2023-05-25		16-2152506-C-T	Likely Benign	2023-05-25	0	-2	-2		12-121435350-C-T	VUS lean LB	2023-06-05	0
								X-152858012-G-C	Likely Path		9				9-135773000-G-GAAAAAA	1	2023-05-25		16-2152548-G-A	Benign	2023-05-25	0	-8	-8		12-121435368-G-A	VUS lean LB	2023-06-05	0
								X-152991214-C-T	VUS lean LB		1				9-135773000-G-GAAAAAAA	0	2023-05-25		16-2152574-C-T	Benign	2023-05-25	0	-10	-10		12-124155734-C-T	VUS lean LB	2023-06-05	0
								X-152991260-A-C	VUS lean LB		1				9-135773000-G-GAAAAAAAA	0	2023-05-25		16-2152574-C-T	Benign		0	-6	-6		12-124175225-T-C	VUS lean LB	2023-06-05	0
								X-152991617-A-G	VUS lean LB		1				9-135773000-G-GAAAAAAAAA	0	2023-05-25		16-2152609-G-A	VUS lean LB	2023-05-25	1	-2	-1		12-124184364-C-A	VUS lean LB	2023-06-05	0
								X-153001932-C-T	VUS lean LB		1				9-135773000-G-GAAAAAAAAAA	0	2023-05-25		16-2152619-C-T	Benign	2023-05-25	0	-13	-13		12-124191592-T-G	VUS lean LB	2023-06-05	0
								X-153005672-A-C	VUS lean LB		1				9-135773000-GAAAAA-G	0	2023-05-25		16-2152842-C-T	Likely Benign	2023-05-25	0	-2	-2		12-133306282-C-T	VUS lean LB	2023-06-05	0
								X-153008724-G-A	VUS lean LB		1				9-135776151-T-C	1			16-2153255-C-T	Benign	2023-05-25	0	-8	-8		12-133306288-C-G	VUS lean LB	2023-06-05	0
								X-153008995-G-T	Likely Path		9				9-135778098-T-C	-5			16-2153307-C-T	Benign	2023-05-25	0	-11	-11		12-133324804-C-T	VUS lean LB	2023-06-05	0
								X-153063787-A-G	VUS lean LB		1				9-135779146-G-T	2			16-2153307-C-T	Benign		0	-6	-6		12-133324867-T-C	VUS lean LB	2023-06-05	0
								X-153132976-C-T	VUS lean LB		1				9-135781110-A-C	2			16-2153313-G-A	Likely Benign	2023-05-25	0	-3	-3		12-133331268-C-G	VUS lean LB	2023-06-05	0
								X-153134993-C-T	VUS lean LB		1				9-135786003-G-A	-6			16-2153320-C-T	VUS lean LB	2023-05-25	1	-2	-1		12-133331283-A-G	VUS lean LB	2023-06-05	0
								X-153171061-C-T	Likely Benign		-2				9-135786057-CA-AG	-4	2023-05-25		16-2153345-C-T	Benign	2023-05-25	0	-10	-10		12-133331699-G-A	VUS lean LB	2023-06-05	0
								X-153195532-C-T	Benign		-6				9-135786852-A-G	1			16-2153369-C-T	Benign	2023-05-25	0	-10	-10		12-133338220-G-C	VUS lean LB	2023-06-05	0
								X-153195571-C-G	VUS lean LB		-1				9-135787731-C-T	-6			16-2153369-C-T	Benign		0	-6	-6		12-14940197-A-G	VUS lean LB	2023-06-05	0
								X-153195756-G-A	Likely Benign	45071	-4				9-135787732-G-A	-5			16-2153378-C-T	Benign	2023-05-25	0	-6	-6		12-14943521-G-A	VUS lean LB	2023-06-05	0
								X-153217563-AGTCACG-A	VUS		3				9-135864458-C-A	-4			16-2153380-G-A	VUS lean LB	2023-05-25	0	-1	-1		12-14943663-C-T	VUS lean LB	2023-06-05	0
								X-153295961-C-G	VUS lean LB		1				9-135940445-TTA-T	9			16-2153383-TTGGCGGAGC-T	Benign	2023-05-25	2	-8	-6		12-14946725-C-T	VUS lean LB	2023-06-05	0
								X-153296044-A-G	VUS lean LB		1				9-135946623-GACCGCCCCCGT-G	9			16-2153383-TTGGCGGAGC-T	Likely Benign		2	-4	-2		12-14946726-G-A	VUS lean LB	2023-06-05	0
								X-153296078-TGGTGGGGTCCTCGGAGCTCTCGGGCTCAGGTGGA-T	Likely Path		9				9-135946687-GGGGCCCCCCCC-G	8			16-2153395-C-T	Benign	2023-05-25	0	-12	-12		12-14946852-C-T	VUS lean LB	2023-06-05	0
								X-153296471-G-A	Likely Path		9				9-135946920-GC-G	9			16-2153395-C-T	Benign		0	-8	-8		12-49418623-C-T	VUS lean LB	2023-06-05	0
								X-153296477-G-A	VUS lean LB		1				9-135947053-G-GC	9			16-2153404-C-T	Benign	2023-05-25	0	-12	-12		12-49420081-T-C	VUS lean LB	2023-06-05	0
								X-15349962-G-A	VUS lean LB		1				9-135947053-GC-G	8			16-2153404-C-T	Benign		0	-8	-8		12-49420305-A-C	VUS lean LB	2023-06-05	0
								X-15353629-G-A	VUS lean LB		1				9-135947060-CT-C	9			16-2153465-G-A	Benign	2023-05-25	0	-9	-9		12-49420897-G-A	VUS lean LB	2023-06-05	0
								X-153579325-T-C	VUS lean LB		1				9-136218824-CAG-C	8	2023-05-25		16-2153465-G-A	Likely Benign		0	-5	-5		12-49420937-T-C	VUS lean LB	2023-06-05	0
								X-153581661-T-C	VUS lean LB		1				9-136218824-CAG-C	4			16-2153468-C-T	Benign	2023-05-25	0	-10	-10		12-49422872-G-T	VUS lean LB	2023-06-05	0
								X-153582370-G-A	VUS lean LB		1				9-136218930-C-CTGCAGA	2			16-2153468-C-T	Benign		0	-6	-6		12-49422891-C-T	VUS lean LB	2023-06-05	0
								X-153582758-C-T	VUS lean LB		1				9-136218955-ACT-A	8	2023-05-25		16-2153585-G-A	Benign	2023-05-25	0	-6	-6		12-49423246-C-T	VUS lean LB	2023-06-05	0
								X-153586822-A-G	VUS lean LB		1				9-136219562-CGG-C	9	2023-05-25		16-2153594-C-T	Benign	2023-05-25	0	-9	-9		12-49424071-G-A	VUS lean LB	2023-06-05	0
								X-153587901-T-C	VUS lean LB		1				9-136220654-TGAG-T	2			16-2153618-C-T	Benign	2023-05-25	0	-10	-10		12-49424216-G-A	VUS lean LB	2023-06-05	0
								X-153587925-G-A	VUS lean LB		1				9-136220710-G-T	-1			16-2153619-G-A	Benign	2023-05-25	0	-9	-9		12-49425472-G-A	VUS lean LB	2023-06-05	0
								X-153588567-G-T	VUS lean LB		1				9-136223294-C-CCGCAGCCCCAGCTGCAA	9	2023-05-25		16-2153635-A-G	VUS lean LB		1	0	1		12-49425578-G-A	VUS lean LB	2023-06-05	0
								X-153588840-C-T	VUS lean LB		1				9-136298777-C-T	-4			16-2153685-C-G	Benign	2023-05-25	0	-10	-10		12-49425640-G-A	VUS lean LB	2023-06-05	0
								X-153590088-A-G	VUS lean LB		1				9-136302010-C-T	-8			16-2153685-C-G	Benign		0	-6	-6		12-49425673-C-T	VUS lean LB	2023-06-05	0
								X-153590447-A-G	VUS lean LB		1				9-136319670-C-T	-4			16-2153686-C-T	Benign	2023-05-25	0	-8	-8		12-49426186-T-G	VUS lean LB	2023-06-05	0
								X-153594415-G-A	VUS lean LB		1				9-136320574-G-T	-1			16-2153691-G-A	Benign	2023-05-25	0	-10	-10		12-49426620-T-TTGAAGCTGCTGTTGCTGC	VUS lean LB	2023-06-05	0
								X-153594491-A-G	VUS lean LB		1				9-137534082-G-GCCCCGCTGCTGC	3			16-2153691-G-A	Benign		0	-6	-6		12-49426668-A-T	VUS lean LB	2023-06-05	0
								X-153594702-G-A	VUS lean LB		1				9-137582845-G-T	1			16-2153694-C-T	Benign	2023-05-25	0	-9	-9		12-49426669-AGCTGCTGCTGCTGTTGCT-A	VUS lean LB	2023-06-05	0
								X-153608356-A-G	VUS lean LB		1				9-137593153-C-T	1			16-2153714-C-T	Benign	2023-05-25	0	-10	-10		12-49426803-G-C	VUS lean LB	2023-06-05	0
								X-153608599-A-G	VUS lean LB		1				9-137622140-G-A	-4			16-2153714-C-T	Benign		0	-6	-6		12-49426950-G-A	VUS lean LB	2023-06-05	0
								X-153609504-G-A	VUS lean LB		1				9-137622232-G-A	1			16-2153715-G-A	Likely Benign	2023-05-25	0	-5	-5		12-49427265-TTGCTGC-T	VUS lean LB	2023-06-05	0
								X-153657081-C-T	VUS lean LB		0				9-137622259-A-G	1			16-2153724-G-A	Benign	2023-05-25	0	-9	-9		12-49427400-T-C	VUS lean LB	2023-06-05	0
								X-153662038-C-T	VUS lean LB		1				9-137623400-C-G	1			16-2153765-G-A	Benign	2023-05-25	0	-9	-9		12-49427679-CTGT-C	VUS lean LB	2023-06-05	0
								X-153707228-G-A	VUS lean LB		0				9-137623421-ACTACTACGACCC-A	2			16-2153822-G-A	Likely Benign	2023-05-25	0	-2	-2		12-49431168-C-A	VUS lean LB	2023-06-05	0
								X-153761259-C-T	Benign		-8				9-137648623-A-C	1			16-2153834-C-T	Benign	2023-05-25	0	-10	-10		12-49431808-G-A	VUS lean LB	2023-06-05	0
								X-153761811-C-G	Likely Benign		-4				9-137671986-C-T	-1			16-2153834-C-T	Benign		0	-6	-6		12-49432145-A-G	VUS lean LB	2023-06-05	0
								X-153762634-G-A	Benign		-8				9-137693830-C-A	-4			16-2153851-G-C	Benign	2023-05-25	0	-10	-10		12-49432409-A-C	VUS lean LB	2023-06-05	0
								X-153763492-T-C	Benign		-8				9-137694837-C-T	-4			16-2153851-G-C	Benign		0	-6	-6		12-49432763-T-C	VUS lean LB	2023-06-05	0
								X-153764217-C-T	Benign		-8				9-137703347-G-A	-4			16-2153854-T-A	Benign	2023-05-25	0	-10	-10		12-49433031-C-T	VUS lean LB	2023-06-05	0
								X-153764226-T-C	VUS lean LB		1				9-137705844-G-A	1			16-2153854-T-A	Benign		0	-6	-6		12-49433603-A-C	VUS lean LB	2023-06-05	0
								X-153991099-C-G	Likely Benign		-4				9-137712019-G-T	1			16-2153858-G-T	Benign	2023-05-25	0	-12	-12		12-49433619-C-T	VUS lean LB	2023-06-05	0
								X-154132683-G-T	Benign		-7				9-137713995-C-A	1			16-2153858-G-T	Benign		0	-8	-8		12-49433674-A-G	VUS lean LB	2023-06-05	0
								X-154157002-G-A	VUS lean LB		1				9-137726842-A-G	1			16-2153871-C-T	Benign	2023-05-25	0	-10	-10		12-49433995-G-A	VUS lean LB	2023-06-05	0
								X-154157219-T-C	VUS lean LB		1				9-137726897-C-A	1			16-2153877-G-A	VUS lean LB	2023-05-25	1	-1	0		12-49434003-T-C	VUS lean LB	2023-06-05	0
								X-154157534-C-T	Likely Benign		-4				9-137726973-C-T	-4			16-2154491-C-T	Benign	2023-05-25	0	-9	-9		12-49434134-C-T	VUS lean LB	2023-06-05	0
								X-154158970-G-A	VUS lean LB		1				9-137726991-G-A	1			16-2154531-G-T	Benign	2023-05-25	0	-9	-9		12-49434379-G-A	VUS lean LB	2023-06-05	0
								X-154221416-T-G	VUS lean LB		1				9-137801823-A-G	-8			16-2154531-G-T	Likely Benign		0	-5	-5		12-49434444-C-T	VUS lean LB	2023-06-05	0
								X-154736591-GAT-G	Likely Path		8				9-138393914-G-C	-4			16-2154536-C-T	Benign	2023-05-25	0	-9	-9		12-49434522-C-T	VUS lean LB	2023-06-05	0
								X-154754246-G-A	Likely Path		8				9-138594154-C-T	1			16-2154536-C-T	Benign		0	-6	-6		12-49434541-C-T	VUS lean LB	2023-06-05	0
								X-18598093-G-A	VUS lean LB		1				9-138641963-G-A	1			16-2154542-G-A	Benign	2023-05-25	0	-10	-10		12-49434784-C-T	VUS lean LB	2023-06-05	0
								X-18622150-G-A	VUS lean LB	45071	1				9-138648750-C-G	1			16-2154542-G-A	Benign		0	-6	-6		12-49434944-C-T	VUS lean LB	2023-06-05	0
								X-18643297-A-G	VUS lean LB		0				9-138651559-G-T	9			16-2154549-G-A	Benign	2023-05-25	0	-10	-10		12-49435012-G-C	VUS lean LB	2023-06-05	0
								X-18671621-C-T	VUS lean LB		-1				9-138656908-G-A	1			16-2154549-G-A	Benign		0	-6	-6		12-49435045-G-C	VUS lean LB	2023-06-05	0
								X-18923974-TCTC-T	VUS		3				9-138660667-C-T	1			16-2154551-G-A	Benign	2023-05-25	0	-10	-10		12-49435969-C-T	VUS lean LB	2023-06-05	0
								X-18972462-G-A	VUS lean LB		0				9-138661859-C-T	1			16-2154551-G-A	Benign		0	-6	-6		12-49436060-G-A	VUS lean LB	2023-06-05	0
								X-21755715-C-T	VUS lean LB		1				9-138664714-C-CCCTGCTGCCCTGCGA	2			16-2154611-G-A	VUS lean LB	2023-05-25	0	-1	-1		12-49442511-TTCC-T	Artifact	2023-06-05	0
								X-21861331-A-C	Likely Benign		-4				9-138675927-G-A	1			16-2154614-C-T	Benign	2023-05-25	0	-9	-9		12-49442925-C-T	VUS lean LB	2023-06-05	0
								X-21861355-T-A	VUS		2				9-138683654-G-T	1			16-2154614-C-T	Benign		0	-6	-6		12-49443531-G-A	VUS lean LB	2023-06-05	0
								X-21869717-A-C	VUS lean LB		1				9-138683726-G-A	1			16-2154615-G-A	Likely Benign	2023-05-25	0	-5	-5		12-49443636-A-G	VUS lean LB	2023-06-05	0
								X-21900733-C-T	VUS lean LB		1				9-139262183-G-A	-4			16-2154618-C-T	Benign	2023-05-25	0	-10	-10		12-49443774-G-A	VUS lean LB	2023-06-05	0
								X-22108553-C-A	VUS		2				9-139326398-C-A	5	2023-05-25		16-2154619-G-A	Benign	2023-05-25	1	-8	-7		12-49443963-C-A	VUS lean LB	2023-06-05	0
								X-22108595-A-G	VUS lean LB		0				9-139326436-C-T	-1			16-2154623-T-C	Benign	2023-05-25	0	-9	-9		12-49444005-T-G	VUS lean LB	2023-06-05	0
								X-22151696-A-C	Likely Benign		-4				9-139326942-C-T	1			16-2155337-G-C	Likely Benign	2023-05-25	0	-5	-5		12-49444210-G-A	VUS lean LB	2023-06-05	0
								X-22186430-C-T	VUS lean LB		0				9-139327489-G-A	9	2023-05-25		16-2155402-A-G	Benign	2023-05-25	0	-8	-8		12-49444525-G-A	VUS lean LB	2023-06-05	0
								X-23398209-C-G	VUS lean LB		1				9-139328589-G-A	1			16-2155452-C-T	Benign	2023-05-25	0	-9	-9		12-49444820-C-T	VUS lean LB	2023-06-05	0
								X-24861746-C-G	VUS lean LB		1				9-139329253-C-T	-4			16-2155452-C-T	Benign		0	-6	-6		12-49444961-G-T	VUS lean LB	2023-06-05	0
								X-25025557-C-A	Likely Path	45071	9				9-139333361-G-A	1			16-2155881-G-A	Benign	2023-05-25	0	-10	-10		12-49445183-TAGGTGTGGCTCCTCAGGCCGGGGGGAC-T	Artifact	2023-06-05	0
								X-25031697-G-T	VUS lean LB		-1				9-139333435-AC-A	9	2023-05-25		16-2155881-G-A	Benign		0	-6	-6		12-49446070-G-A	VUS lean LB	2023-06-05	0
								X-25031701-T-G	VUS lean LB		0				9-139333861-T-A	1			16-2155881-G-T	VUS lean LB	2023-05-25	1	-1	0		12-49446810-T-C	VUS lean LB	2023-06-05	0
								X-2761259-G-T	VUS lean LB		1				9-139390765-C-T	1			16-2155894-G-A	Benign	2023-05-25	0	-8	-8		12-49448376-C-G	VUS lean LB	2023-06-05	0
								X-29973764-C-G	VUS lean LB		1				9-139391320-C-T	1			16-2155928-G-A	Likely Benign	2023-05-25	0	-4	-4		12-49448389-C-T	VUS lean LB	2023-06-05	0
								X-30322755-T-A	VUS lean LB		1				9-139391322-C-T	1			16-2155991-TGCC-T	Likely Benign	2023-05-25	2	-4	-2		12-5020402-C-G	VUS lean LB	2023-06-05	0
								X-30327173-G-A	VUS lean LB		1				9-139391511-G-A	1			16-2155991-TGCC-T	VUS	2023-05-25	3	0	3		12-5020679-G-T	VUS lean LB	2023-06-05	0
								X-31462683-C-G	VUS lean LB		1				9-139391778-G-A	1			16-2156029-C-T	Likely Benign	2023-05-25	0	-4	-4		12-5021207-C-T	VUS lean LB	2023-06-05	0
								X-31514934-C-T	VUS lean LB		1				9-139391826-G-A	1			16-2156172-C-CGG	Likely Path		9	0	9		12-5021285-G-T	VUS lean LB	2023-06-05	0
								X-31697584-G-C	VUS lean LB		1				9-139395222-C-G	1			16-2156173-G-A	Benign	2023-05-25	0	-8	-8		12-5021411-C-T	VUS lean LB	2023-06-05	0
								X-32328267-G-A	VUS lean LB		1				9-139396362-C-G	1			16-2156220-G-A	Benign	2023-05-25	0	-10	-10		12-5021528-G-T	VUS lean LB	2023-06-05	0
								X-32328330-C-T	VUS lean LB		1				9-139399129-G-A	1			16-2156220-G-A	Benign		0	-6	-6		12-50513866-A-G	VUS lean LB	2023-06-05	0
								X-32360345-G-A	Likely Path		9				9-139399519-C-T	1			16-2156229-G-A	Benign	2023-05-25	0	-9	-9		12-56437253-A-G	VUS lean LB	2023-06-05	0
								X-32380960-A-G	VUS lean LB		1				9-139399780-C-T	1			16-2156280-G-A	Benign	2023-05-25	0	-9	-9		12-57857825-C-A	Artifact	2023-06-05	0
								X-3239651-C-A	VUS lean LB		1				9-139400077-A-G	1			16-2156280-G-A	Benign		0	-6	-6		12-57859626-G-A	VUS lean LB	2023-06-05	0
								X-32398767-A-G	VUS lean LB		1				9-139401005-G-A	1			16-2156401-G-A	VUS lean LB	2023-05-25	0	0	0		12-57861108-T-C	VUS lean LB	2023-06-05	0
								X-32407760-C-A	VUS lean LB		1				9-139402522-C-T	1			16-2156402-T-A	VUS lean LB	2023-05-25	1	-2	-1		12-57861148-C-T	VUS lean LB	2023-06-05	0
								X-32482817-C-A	Likely Path		9				9-139403417-C-A	1			16-2156425-G-A	Benign	2023-05-25	0	-8	-8		12-57861209-G-C	VUS lean LB	2023-06-05	0
								X-32563334-G-A	VUS lean LB		1				9-139407844-C-T	-4			16-2156430-G-A	Likely Benign	2023-05-25	0	-5	-5		12-57861268-C-G	VUS lean LB	2023-06-05	0
								X-32632527-C-T	VUS lean LB		1				9-139409995-C-T	1			16-2156459-G-A	Benign	2023-05-25	0	-8	-8		12-57862015-A-G	VUS lean LB	2023-06-05	0
								X-32662270-G-T	VUS lean LB		1				9-139412282-C-A	9			16-2156512-C-CCCT	VUS lean LB	2023-05-25	0	-1	-1		12-57864196-G-A	VUS lean LB	2023-06-05	0
								X-32827729-C-A	Likely Path		9				9-139412376-G-A	-1			16-2156512-C-CCCT	VUS lean LB	2023-05-25	1	-1	0		12-57864861-T-C	VUS lean LB	2023-06-05	0
								X-32834627-C-A	VUS lean LB		1				9-139413909-G-A	-4			16-2156579-C-T	Likely Benign	2023-05-25	0	-4	-4		12-57865662-C-T	VUS lean LB	2023-06-05	0
								X-37639373-A-T	VUS lean LB		1				9-139413987-A-G	1			16-2156613-G-A	Benign	2023-05-25	0	-9	-9		12-64238500-C-T	VUS lean LB	2023-06-05	0
								X-38145354-C-T	Likely Benign		-5				9-139414009-C-T	1			16-2156652-G-A	VUS lean LB	2023-05-25	1	-1	0		12-64410773-T-C	VUS lean LB	2023-06-05	0
								X-38145376-T-TCTTCCCCCTCCCATTCTCCTTCCTCCTCTTCCCCCTCCCCTTCTCCTTCCTCCC	VUS		3				9-139417422-C-T	1			16-2156799-C-A	Likely Benign	2023-05-25	0	-4	-4		12-64491021-G-T	Artifact	2023-06-05	0
								X-38145790-TCCTCTACTTCCCCTC-T	Likely Benign		-2				9-139418237-C-T	1			16-2156840-C-T	Likely Benign	2023-05-25	0	-2	-2		12-64502815-T-C	VUS lean LB	2023-06-05	0
								X-38146025-CCTCCTCTTCTTCTCCTTCTCCATG-C	Likely Benign		-2				9-140040205-G-A	3			16-2156883-C-T	Benign	2023-05-25	0	-9	-9		12-64521831-C-T	VUS lean LB	2023-06-05	0
								X-38229064-C-G	VUS lean LB		1				9-140051476-C-A	2			16-2156883-C-T	Likely Benign		0	-5	-5		12-65564042-G-A	VUS lean LB	2023-06-05	0
								X-38260529-G-T	VUS		3				9-140056391-A-G	0			16-2156891-G-A	Benign	2023-05-25	0	-8	-8		12-65564390-G-T	VUS lean LB	2023-06-05	0
								X-38262964-G-A	Likely Path		6				9-140056542-T-G	9	2023-05-25		16-2157884-C-T	VUS lean LB	2023-05-25	0	0	0		12-65564612-C-T	VUS lean LB	2023-06-05	0
								X-38268133-G-A	VUS lean LB		1				9-140057616-G-C	-1			16-2157884-C-T	VUS lean LB	2023-05-25	2	-1	1		12-65564702-C-T	VUS lean LB	2023-06-05	0
								X-38271193-T-C	VUS lean LP		5				9-140086757-AGCGCCTGCTCCT-A	3			16-2157900-T-G	VUS lean LB	2023-05-25	0	0	0		12-65564832-C-T	VUS lean LB	2023-06-05	0
								X-38271257-G-A	VUS lean LP		5				9-140127344-C-T	-4			16-2157957-G-A	Benign	2023-05-25	0	-6	-6		12-65632274-CTT-C	VUS lean LB	2023-06-05	0
								X-39911396-T-G	Likely Benign		-5				9-140127675-C-T	9			16-2157970-G-A	Benign	2023-05-25	0	-8	-8		12-65632276-T-TAAGAAA	VUS lean LB	2023-06-05	0
								X-39913562-C-T	Likely Benign		-4				9-140127788-A-C	-4			16-2157989-G-T	VUS lean LB	2023-05-25	1	0	1		12-65637184-A-G	VUS lean LB	2023-06-05	0
								X-39921501-G-A	VUS lean LB		-1				9-140129151-AG-A	4			16-2158301-G-A	VUS lean LB	2023-05-25	0	-1	-1		12-65639545-T-C	VUS lean LB	2023-06-05	0
								X-39922159-T-C	Benign		-6				9-140130521-C-T	-4			16-2158301-G-A	VUS lean LB	2023-05-25	1	-1	0		12-66742946-C-G	VUS lean LB	2023-06-05	0
								X-39922896-G-T	Likely Path		9				9-140130643-GCTC-G	-2			16-2158371-C-T	VUS lean LB	2023-05-25	1	0	1		12-66765533-T-C	VUS lean LB	2023-06-05	0
								X-39932585-A-C	VUS lean LB		-1				9-140137742-C-T	1			16-2158409-G-A	Artifact	2023-05-25	0	-5	-5		12-66773178-A-G	VUS lean LB	2023-06-05	0
								X-39933446-C-A	VUS lean LB		-1				9-140611087-T-C	1			16-2158409-G-A	Benign		0	-6	-6		12-66826344-A-G	VUS lean LB	2023-06-05	0
								X-39933725-C-A	Likely Benign		-4				9-140611388-A-G	0			16-2158419-G-A	Benign	2023-05-25	0	-8	-8		12-66849229-C-G	VUS lean LB	2023-06-05	0
								X-39933736-G-A	VUS lean LB		1				9-140637820-TAGC-T	7			16-2158502-C-T	Likely Benign	2023-05-25	0	-5	-5		12-66856756-A-C	VUS lean LB	2023-06-05	0
								X-39934364-G-A	VUS lean LB		1				9-140637821-A-T	4			16-2158503-G-A	Benign	2023-05-25	0	-10	-10		12-66911740-A-G	VUS lean LB	2023-06-05	0
								X-39934378-C-T	VUS lean LB		1				9-140637821-AG-TT	4			16-2158503-G-A	Benign		0	-6	-6		12-66932991-C-T	VUS lean LB	2023-06-05	0
								X-40982956-G-GC	Likely Path	45071	9				9-140637821-AGC-TGT	-4			16-2158512-G-A	VUS	2023-05-25	3	0	3		12-66935616-C-T	VUS lean LB	2023-06-05	0
								X-40982958-C-A	Likely Benign		-5				9-140637821-AGC-TTT	-4			16-2158544-G-A	Likely Benign	2023-05-25	0	-5	-5		12-66935708-G-A	VUS lean LB	2023-06-05	0
								X-41089766-CAAGATGCTCCAGATG-C	VUS	45071	3				9-140637826-G-T	-4			16-2158547-G-C	Benign	2023-05-25	0	-10	-10		12-67072849-T-G	VUS lean LB	2023-06-05	0
								X-41089781-G-T	Likely Path		9				9-140637826-GC-TT	-4			16-2158547-G-C	Benign		0	-6	-6		12-68551723-T-A	VUS lean LB	2023-06-05	0
								X-41091757-C-T	VUS lean LB		-1				9-140648718-T-C	1			16-2158623-T-C	Benign	2023-05-25	0	-9	-9		12-68552016-C-A	VUS lean LB	2023-06-05	0
								X-41206199-C-T	VUS lean LB		1				9-140652330-A-G	9			16-2158671-C-T	Likely Benign	2023-05-25	0	-2	-2		12-69207399-T-C	VUS lean LB	2023-06-05	0
								X-41332779-G-A	VUS lean LB		1				9-140693303-G-A	0			16-2158672-G-A	Benign	2023-05-25	0	-8	-8		12-69230469-G-A	VUS lean LB	2023-06-05	0
								X-41333157-C-A	VUS lean LB		1				9-141015149-G-C	1			16-2158680-C-T	Benign	2023-05-25	0	-9	-9		12-69233104-A-G	VUS lean LB	2023-06-05	0
								X-41333322-C-T	VUS lean LB		1				9-141015296-C-T	-4			16-2158712-G-A	Benign	2023-05-25	0	-10	-10		12-69233611-G-A	VUS lean LB	2023-06-05	0
								X-41333611-C-T	VUS lean LB		1				9-14747325-TTTGA-T	9	2023-05-25		16-2158712-G-A	Benign		0	-6	-6		12-7045207-C-A	VUS lean LB	2023-06-05	0
								X-41333697-C-T	VUS lean LB		1				9-14750250-A-G	1			16-2158729-G-A	Benign	2023-05-25	0	-10	-10		12-7045387-C-A	VUS lean LB	2023-06-05	0
								X-41437702-G-C	VUS lean LB		0				9-14775824-C-T	1			16-2158729-G-A	Benign		0	-6	-6		12-7045888-GCAA-G	Artifact	2023-06-05	0
								X-41446205-G-T	VUS lean LB		-1				9-14789071-G-C	-4			16-2158773-A-C	Benign	2023-05-25	0	-8	-8		12-7045891-A-ACAACAGCAGCAGCAGCAGCAG	Artifact	2023-06-05	0
								X-46713094-G-A	VUS lean LB		1				9-14792751-A-C	-2			16-2158805-G-A	Benign	2023-05-25	0	-9	-9		12-7045891-A-ACAGCAGCAGCAG	Artifact	2023-06-05	0
								X-47041670-C-A	VUS lean LB		1				9-14805066-T-A	-6			16-2158805-G-A	Benign		0	-6	-6		12-7045891-A-ACAGCAGCAGCAGCAGCAG	Artifact	2023-06-05	0
								X-47061617-G-A	VUS lean LB		1				9-14823250-AC-A	9	2023-05-25		16-2158837-C-T	Benign	2023-05-25	0	-10	-10		12-7045891-A-ACAGCAGCAGCAGCAGCAGCAGCAG	Artifact	2023-06-05	0
								X-47062097-G-A	VUS lean LB		1				9-14841519-CA-C	9	2023-05-25		16-2158903-G-A	Benign	2023-05-25	0	-6	-6		12-7045891-A-ACAGCAGCAGCAGCAGCAGCAGCAGCAG	Artifact	2023-06-05	0
								X-47315839-T-G	Benign		-8				9-14859241-C-T	-6			16-2158914-G-C	VUS lean LB	2023-05-25	1	0	1		12-7045891-A-ACAGCAGCAGCAGCAGCAGCAGCAGCAGCAG	Artifact	2023-06-05	0
								X-47433672-C-T	VUS lean LB		1				9-16436244-C-T	-9	2023-05-25		16-2158914-G-C	VUS		2	0	2		12-7045891-A-G	Artifact	2023-06-05	0
								X-47434632-A-C	VUS lean LB		1				9-16436454-C-A	-1	2023-05-25		16-2158959-G-C	Benign	2023-05-25	0	-10	-10		12-7045891-ACAGCAG-A	Artifact	2023-06-05	0
								X-47434634-C-T	VUS lean LB		1				9-16738463-TGG-T	9	2023-05-25		16-2158959-G-C	Benign		0	-6	-6		12-7045891-ACAGCAGCAGCAGCAGCAGCAGCAG-A	Artifact	2023-06-05	0
								X-47466432-C-T	VUS lean LB		1				9-2039592-C-T	-4			16-2158983-T-A	Benign	2023-05-25	0	-9	-9		12-7045891-ACAGCAGCAGCAGCAGCAGCAGCAGCAGCAG-A	Artifact	2023-06-05	0
								X-47478764-G-A	VUS lean LB		1				9-2123896-G-A	1			16-2158983-T-A	Likely Benign		0	-5	-5		12-7045929-AGC-A	Artifact	2023-06-05	0
								X-47483724-G-C	VUS lean LB		1				9-21970927-C-A	1			16-2158989-G-C	Likely Benign	2023-05-25	0	-5	-5		12-7045932-AG-A	Artifact	2023-06-05	0
								X-48337468-C-T	Likely Benign		-4				9-21970933-T-C	1			16-2159016-C-T	Benign	2023-05-25	0	-6	-6		12-7046590-C-G	VUS lean LB	2023-06-05	0
								X-48382086-G-T	Likely Path		9				9-21971057-C-A	1			16-2159065-G-A	VUS lean LB	2023-05-25	0	-1	-1		12-7047125-G-A	VUS lean LB	2023-06-05	0
								X-48547106-C-T	VUS lean LB		1				9-21971137-T-G	-4			16-2159090-G-A	Benign	2023-05-25	0	-9	-9		12-7047154-A-G	VUS lean LB	2023-06-05	0
								X-48547187-G-C	VUS lean LB		1				9-21974720-G-A	1			16-2159098-G-A	Likely Benign	2023-05-25	1	-4	-3		12-7050155-C-T	Artifact	2023-06-05	0
								X-48547197-A-C	VUS lean LB		-1				9-21974720-G-C	-4			16-2159118-G-A	Likely Benign	2023-05-25	0	-4	-4		12-7343858-C-T	VUS lean LB	2023-06-05	0
								X-48755380-G-A	VUS lean LB		1				9-26961977-TCA-T	8	2023-05-25		16-2159141-C-T	VUS lean LB	2023-05-25	0	-1	-1		12-7351654-C-G	VUS lean LB	2023-06-05	0
								X-48760011-G-A	Likely Path		9				9-26962071-C-T	8	2023-05-25		16-2159183-G-A	Benign	2023-05-25	0	-9	-9		12-7354401-G-T	VUS lean LB	2023-06-05	0
								X-49065092-G-A	VUS lean LB		1				9-26988709-AT-A	9	2023-05-25		16-2159183-G-A	Benign		0	-6	-6		12-7354832-C-T	VUS lean LB	2023-06-05	0
								X-49067886-G-A	VUS lean LB		1				9-27055696-A-T	9	2023-05-25		16-2159205-G-A	Benign	2023-05-25	0	-6	-6		12-7362713-G-A	VUS lean LB	2023-06-05	0
								X-49071876-C-T	VUS lean LB		1				9-2719094-C-T	-4			16-2159221-C-G	VUS lean LB	2023-05-25	1	0	1		12-76739648-G-C	VUS lean LB	2023-06-05	0
								X-49074976-T-A	VUS lean LB		1				9-27197522-G-A	1			16-2159227-C-T	Likely Benign	2023-05-25	0	-2	-2		12-76739795-G-A	VUS lean LB	2023-06-05	0
								X-49075338-C-T	VUS lean LB		1				9-27212762-G-A	1			16-2159255-C-T	Benign	2023-05-25	0	-10	-10		12-76739815-T-G	VUS lean LB	2023-06-05	0
								X-49081322-C-T	VUS lean LB		1				9-27212791-G-A	-4			16-2159255-C-T	VUS lean LB	2023-05-25	0	-1	-1		12-76741206-G-T	VUS lean LB	2023-06-05	0
								X-49083424-C-A	VUS lean LB		1				9-27548576-A-G	-4			16-2159303-G-C	VUS lean LB	2023-05-25	1	-2	-1		12-76741976-G-A	VUS lean LB	2023-06-05	0
								X-49087406-C-T	VUS lean LB		1				9-32457245-G-A	-4			16-2159316-C-T	Benign	2023-05-25	0	-10	-10		12-7842772-C-T	VUS lean LB	2023-06-05	0
								X-49089765-C-G	VUS lean LB		1				9-32480268-G-A	8			16-2159316-C-T	Benign		0	-6	-6		12-7843110-A-G	VUS lean LB	2023-06-05	0
								X-49837244-G-A	Likely Path		9				9-32492443-GT-G	8			16-2159339-G-A	Likely Benign	2023-05-25	0	-5	-5		12-88453692-G-A	VUS lean LB	2023-06-05	0
								X-49853406-C-T	Pathogenic		17				9-32541435-G-A	1			16-2159344-G-C	Benign	2023-05-25	0	-6	-6		12-88454703-T-C	VUS lean LB	2023-06-05	0
								X-49855144-C-T	VUS lean LB		1				9-32541577-TAC-T	9			16-2159391-G-A	Likely Benign	2023-05-25	0	-2	-2		12-88457900-G-A	VUS lean LB	2023-06-05	0
								X-49855168-A-G	VUS lean LB		0				9-32541835-G-C	1			16-2159410-G-A	Benign	2023-05-25	0	-9	-9		12-88465614-C-T	VUS lean LB	2023-06-05	0
								X-50350531-T-C	Benign		-8				9-32541998-G-T	-6			16-2159410-G-A	Likely Benign		0	-5	-5		12-88471029-C-T	VUS lean LB	2023-06-05	0
								X-50378304-G-T	VUS lean LB		1				9-32542569-T-C	1			16-2159480-G-C	Benign	2023-05-25	0	-6	-6		12-88472914-A-G	VUS lean LB	2023-06-05	0
								X-53263477-G-C	VUS lean LB		-1				9-32543808-G-T	-6			16-2159486-G-A	Benign	2023-05-25	0	-9	-9		12-88473014-T-A	Artifact	2023-06-05	0
								X-53285133-C-T	VUS lean LB		1				9-32550896-G-C	-6			16-2159507-G-A	Benign	2023-05-25	0	-10	-10		12-88473962-C-T	VUS lean LB	2023-06-05	0
								X-53407978-A-C	VUS lean LP		5				9-32986029-C-A	9			16-2159507-G-A	Benign		0	-6	-6		12-88474021-T-C	VUS lean LB	2023-06-05	0
								X-53439205-T-C	Likely Path		9				9-339016-G-A	1			16-2159529-T-C	Benign	2023-05-25	0	-6	-6		12-88476861-T-C	VUS lean LB	2023-06-05	0
								X-53448866-T-G	Likely Benign	45071	-4				9-340265-C-G	-4			16-2159557-C-T	Benign	2023-05-25	0	-8	-8		12-88477631-G-A	Review		0
								X-53458429-C-T	VUS lean LB		1				9-34371072-C-T	-4			16-2159568-T-C	Likely Benign	2023-05-25	0	-4	-4		12-88478519-T-C	VUS lean LB	2023-06-05	0
								X-53581705-C-T	VUS lean LB		1				9-34459052-G-GT	13			16-2159586-G-A	Likely Benign	2023-05-25	0	-4	-4		12-88478585-A-G	VUS lean LB	2023-06-05	0
								X-53611208-A-G	VUS lean LB		1				9-35060926-A-C	1			16-2159845-C-T	Likely Benign	2023-05-25	2	-4	-2		12-88482972-G-A	VUS lean LB	2023-06-05	0
								X-53655561-C-A	VUS lean LB		1				9-35062127-G-A	-5			16-2159850-G-A	Benign	2023-05-25	0	-10	-10		12-88484544-C-T	VUS lean LB	2023-06-05	0
								X-54014378-C-G	Likely Path		9				9-35074120-CTT-C	8	2023-05-25		16-2159883-G-A	Likely Benign	2023-05-25	0	-4	-4		12-88496666-C-T	VUS lean LB	2023-06-05	0
								X-54469868-G-T	Likely Path	45071	9				9-35074413-C-T	9	2023-05-25		16-2159909-G-C	Benign	2023-05-25	0	-9	-9		12-88505090-T-C	VUS lean LB	2023-06-05	0
								X-55046923-C-T	Benign		-8				9-35075022-C-T	-8			16-2159909-G-C	Benign		0	-6	-6		12-88508304-C-T	VUS lean LB	2023-06-05	0
								X-591692-CGGCGGA-C	Likely Benign		-2				9-35075702-AAAAACACCTC-A	8	2023-05-25		16-2159924-G-A	Benign	2023-05-25	0	-10	-10		12-88508876-T-A	VUS lean LB	2023-06-05	0
								X-591718-A-C	Likely Benign		-4				9-35076587-G-A	1	2023-05-25		16-2159924-G-A	Benign		0	-6	-6		12-88510909-C-T	VUS lean LB	2023-06-05	0
								X-601795-G-A	VUS lean LB		1				9-35078335-C-A	8	2023-05-25		16-2160050-G-T	VUS lean LB	2023-05-25	0	-1	-1		12-88512344-C-T	Review		0
								X-605163-C-CGCACCCGCACCT	VUS		2				9-35078716-G-A	1			16-2160088-G-A	Benign	2023-05-25	0	-6	-6		12-88514835-T-C	VUS lean LB	2023-06-05	0
								X-62926287-C-T	VUS lean LB		1				9-35079214-G-C	1			16-2160104-G-A	Benign	2023-05-25	0	-10	-10		12-88520123-A-G	VUS lean LB	2023-06-05	0
								X-62944546-G-A	VUS lean LB		1				9-35079521-T-C	1			16-2160104-G-A	Benign		0	-6	-6		12-88524991-G-A	VUS lean LB	2023-06-05	0
								X-63412510-C-A	VUS lean LB		-1				9-35089181-C-G	1			16-2160117-G-A	Benign	2023-05-25	0	-10	-10		12-89744616-C-G	VUS lean LB	2023-06-05	0
								X-66766162-C-T	Benign		-8				9-35682107-G-C	1			16-2160144-G-C	VUS lean LB	2023-05-25	1	-2	-1		12-89744654-G-A	VUS lean LB	2023-06-05	0
								X-66766356-TGGCGGCGGCGGCGGCGGCGGCGGCGGCGGCGGC-T	VUS		3				9-35792578-G-T	1			16-2160147-G-A	Benign	2023-05-25	0	-6	-6		12-89745602-G-A	VUS lean LB	2023-06-05	0
								X-66766431-C-T	VUS lean LB		-1				9-35802214-C-T	-1			16-2160197-C-CCTAACCA	Likely Path	2023-05-25	9	0	9		12-89745975-G-C	VUS lean LB	2023-06-05	0
								X-66863125-G-T	Likely Benign		-4				9-36222809-C-T	-4			16-2160221-C-T	VUS lean LB	2023-05-25	0	-1	-1		12-9070222-C-G	VUS lean LB	2023-06-05	0
								X-66905875-A-G	Likely Benign		-4				9-36249250-C-T	1			16-2160244-G-A	Likely Benign	2023-05-25	0	-2	-2		12-9072436-C-T	VUS lean LB	2023-06-05	0
								X-67283725-G-A	VUS lean LB		1				9-37426602-C-CTA	9			16-2160251-G-A	Benign	2023-05-25	0	-10	-10		12-9091986-T-C	VUS lean LB	2023-06-05	0
								X-68836358-G-T	Benign		-8				9-37426621-G-A	-4			16-2160251-G-A	Benign		0	-6	-6		13-100634345-C-T	VUS lean LB	2023-06-05	0
								X-70330023-A-C	VUS lean LB		1				9-377046-G-A	-4			16-2160296-G-A	Benign	2023-05-25	0	-9	-9		13-100634516-G-A	VUS lean LB	2023-06-05	0
								X-70330396-G-A	VUS lean LB		1				9-38396388-C-T	-4			16-2160310-C-T	Benign	2023-05-25	0	-6	-6		13-100634600-G-C	VUS lean LB	2023-06-05	0
								X-70330790-T-C	VUS lean LB		1				9-4118324-C-A	-4			16-2160323-G-A	Benign	2023-05-25	0	-9	-9		13-100634822-G-T	VUS lean LB	2023-06-05	0
								X-70343005-C-G	VUS lean LB		1				9-4118869-C-A	0			16-2160333-G-A	Benign	2023-05-25	2	-8	-6		13-100635024-C-A	VUS lean LB	2023-06-05	0
								X-70349597-GGGA-G	VUS		3				9-4286365-T-G	0			16-2160358-C-G	VUS lean LB	2023-05-25	0	-1	-1		13-100637201-G-A	VUS lean LB	2023-06-05	0
								X-70360608-ACAGCAGCAACAGCAACAGCAGCAG-A	VUS		3				9-463615-A-C	1			16-2160404-G-A	Likely Benign	2023-05-25	0	-5	-5		13-100637723-G-GGCGGCT	VUS lean LB	2023-06-05	0
								X-70360679-GGCAGCAGCA-G	VUS lean LB		1				9-5022163-C-A	1			16-2160455-C-T	Likely Benign	2023-05-25	0	-5	-5		13-100637738-GGCGGCC-G	VUS lean LB	2023-06-05	0
								X-70444194-A-G	VUS lean LB		1				9-5070058-T-C	-4			16-2160461-G-A	Likely Benign	2023-05-25	0	-5	-5		13-100637768-C-T	VUS lean LB	2023-06-05	0
								X-70444239-C-T	VUS lean LB		1				9-5073770-G-T	-8			16-2160472-C-T	Likely Benign	2023-05-25	0	-4	-4		13-110817251-G-A	VUS lean LB	2023-06-05	0
								X-70444246-G-A	VUS lean LB		1				9-5081828-G-C	-4			16-2160484-G-A	Benign	2023-05-25	0	-9	-9		13-110818657-G-A	VUS lean LB	2023-06-05	0
								X-70510553-TCACCACCAGCAGCAG-T	VUS		3				9-6556208-A-T	-4			16-2160523-G-A	Likely Benign	2023-05-25	0	-2	-2		13-110821981-T-C	VUS lean LB	2023-06-05	0
								X-70678100-T-C	VUS lean LB		0				9-71836359-G-A	1			16-2160555-G-T	VUS lean LB	2023-05-25	1	0	1		13-110826268-C-T	VUS lean LB	2023-06-05	0
								X-70683770-T-G	VUS lean LB		1				9-73151625-G-T	1			16-2160584-G-A	Benign	2023-05-25	0	-9	-9		13-110826809-A-G	VUS lean LB	2023-06-05	0
								X-71681889-C-A	VUS		3				9-738301-C-T	1			16-2160584-G-A	Benign		0	-6	-6		13-110826809-A-T	VUS lean LB	2023-06-05	0
								X-71694548-A-G	Likely Benign	45071	-4				9-75404174-C-T	8			16-2160622-C-T	Benign	2023-05-25	0	-10	-10		13-110827037-G-A	VUS lean LB	2023-06-05	0
								X-71710777-GCCTGGGAAAAAT-G	Likely Path	45071	9				9-77275599-A-T	1			16-2160627-G-C	Benign	2023-05-25	0	-6	-6		13-110830550-A-G	VUS lean LB	2023-06-05	0
								X-71715056-C-G	VUS		2				9-79933173-C-G	-4			16-2160644-G-A	Benign	2023-05-25	0	-10	-10		13-110831700-G-A	VUS lean LB	2023-06-05	0
								X-7193989-C-CTTTTT	Likely Path		9				9-87325569-C-T	1			16-2160644-G-A	Benign		0	-6	-6		13-110833669-T-A	VUS lean LB	2023-06-05	0
								X-7193991-G-T	Likely Path		9				9-87359980-C-T	-4			16-2160673-G-A	Benign	2023-05-25	0	-9	-9		13-110838857-A-G	VUS lean LB	2023-06-05	0
								X-73744532-C-T	VUS lean LB		1				9-89561562-G-C	-4			16-2160682-C-T	Benign	2023-05-25	0	-9	-9		13-110850829-G-T	VUS lean LB	2023-06-05	0
								X-73960933-G-T	VUS lean LB		-1				9-90584225-T-TA	8			16-2160682-C-T	Likely Benign	2023-05-25	0	-5	-5		13-110853780-G-A	VUS lean LB	2023-06-05	0
								X-73961406-T-C	VUS lean LB		1				9-90585743-G-A	8			16-2160716-C-T	Benign	2023-05-25	0	-9	-9		13-110857713-C-T	VUS lean LB	2023-06-05	0
								X-73962059-TC-CA	VUS lean LB		1				9-94486956-G-A	3			16-2160807-G-A	Benign	2023-05-25	0	-6	-6		13-110862480-G-T	VUS lean LB	2023-06-05	0
								X-73964001-T-C	VUS lean LB		1				9-94487101-C-T	-4			16-2160866-G-A	Benign	2023-05-25	0	-9	-9		13-110862521-C-T	VUS lean LB	2023-06-05	0
								X-73964130-C-T	VUS lean LB		1				9-94487175-G-A	2			16-2160904-C-T	Benign	2023-05-25	0	-10	-10		13-110862530-C-T	VUS lean LB	2023-06-05	0
								X-74334668-T-A	VUS lean LB		1				9-94495533-T-C	-2	2023-05-25		16-2160979-C-T	Likely Benign	2023-05-25	0	-2	-2		13-110862533-A-T	VUS lean LB	2023-06-05	0
								X-76856021-T-C	Likely Benign		-5				9-94495573-G-A	-2			16-2161022-G-A	Benign	2023-05-25	0	-9	-9		13-110863999-T-G	VUS lean LB	2023-06-05	0
								X-76938796-G-C	Likely Benign		-4				9-95481450-G-A	-4			16-2161022-G-A	Benign		0	-6	-6		13-110866179-A-G	VUS lean LB	2023-06-05	0
								X-76939310-T-C	Likely Benign		-5				9-97864012-T-G	1			16-2161051-T-C	VUS lean LB	2023-05-25	1	-1	0		13-110866309-T-C	VUS lean LB	2023-06-05	0
								X-77150898-G-A	VUS lean LB		1				9-97864093-A-G	1			16-2161054-TGAAG-T	Likely Path		9	0	9		13-110866311-G-T	VUS lean LB	2023-06-05	0
								X-79281097-T-A	Likely Benign		-5				9-97869554-G-A	-6			16-2161073-C-G	VUS lean LB	2023-05-25	1	-1	0		13-20567416-T-C	VUS lean LB	2023-06-05	0
								X-79971666-G-C	VUS lean LB		1				9-97873739-AC-A	1			16-2161076-G-A	Benign	2023-05-25	0	-9	-9		13-20577266-T-C	VUS lean LB	2023-06-05	0
								X-79973220-T-G	VUS lean LB		1				9-97879675-G-A	1			16-2161076-G-A	Benign		0	-6	-6		13-20579274-G-A	VUS lean LB	2023-06-05	0
								X-84510654-A-G	Likely Benign		-4				9-97897648-A-G	1			16-2161078-G-A	Likely Benign	2023-05-25	0	-4	-4		13-20605551-A-G	VUS lean LB	2023-06-05	0
								X-84510752-AGAT-A	VUS		2				9-97897704-T-C	-4			16-2161097-C-A	Benign	2023-05-25	0	-9	-9		13-20625669-C-T	VUS lean LB	2023-06-05	0
								X-85213928-G-A	Likely Path		9				9-97933362-G-A	8	2023-05-25		16-2161113-C-T	Benign	2023-05-25	1	-8	-7		13-20656153-TAG-T	Artifact	2023-06-05	0
								X-8536293-G-A	Likely Benign		-4				9-97934414-TA-T	9			16-2161117-G-A	Benign	2023-05-25	0	-10	-10		13-20656154-AG-TT	Artifact	2023-06-05	0
								X-8536387-G-A	Likely Path	45071	9				9-97934416-TGAGA-T	9			16-2161150-G-A	Benign	2023-05-25	0	-8	-8		13-20656159-T-C	VUS lean LB	2023-06-05	0
								X-8553428-C-A	Likely Path	45071	9				9-98011506-TC-T	8	2023-05-25		16-2161188-T-A	VUS lean LB	2023-05-25	0	0	0		13-20656273-A-G	VUS lean LB	2023-06-05	0
								X-8565122-G-T	Likely Path	45071	9				9-98011537-G-A	9	2023-05-25		16-2161213-C-T	VUS lean LP		5	0	5		13-20656931-C-T	VUS lean LB	2023-06-05	0
								X-8667742-AG-A	Likely Path	45071	9				9-98209237-T-C	3			16-2161235-C-T	Likely Benign	2023-05-25	0	-2	-2		13-25457411-G-A	VUS lean LB	2023-06-05	0
								X-9707698-C-T	VUS lean LB		1				9-98209247-C-T	1			16-2161235-C-T	VUS lean LB	2023-05-25	0	-1	-1		13-25457419-C-T	VUS lean LB	2023-06-05	0
								X-99662905-A-C	VUS lean LB		1				9-98209410-G-A	-9	2023-05-25		16-2161238-G-A	Benign	2023-05-25	0	-10	-10		13-25467000-T-A	Artifact	2023-06-05	0
								X-99917211-G-A	VUS lean LB		1				9-98209583-G-A	1	2023-05-25		16-2161238-G-A	Benign		0	-6	-6		13-25467004-GTCTCTC-G	Artifact	2023-06-05	0
															9-98209609-C-A	1			16-2161274-G-A	VUS lean LB	2023-05-25	0	-1	-1		13-25467007-TCTC-T	VUS lean LB	2023-06-05	0
															9-98209618-G-T	-1			16-2161280-C-T	VUS lean LB	2023-05-25	1	-1	0		13-25467010-C-CAAA	VUS lean LB	2023-06-05	0
															9-98209693-G-A	-9	2023-05-25		16-2161294-A-G	VUS lean LB	2023-05-25	1	0	1		13-25480217-G-T	Artifact	2023-06-05	0
															9-98209722-G-T	-1			16-2161315-G-A	Benign	2023-05-25	0	-9	-9		13-25481034-C-A	VUS lean LB	2023-06-05	0
															9-98211464-CTG-C	9	2023-05-25		16-2161315-G-A	Likely Benign		0	-5	-5		13-25484121-C-T	VUS lean LB	2023-06-05	0
															9-98211496-G-T	1			16-2161375-G-A	VUS lean LB	2023-05-25	0	-1	-1		13-25484231-A-G	VUS lean LB	2023-06-05	0
															9-98211588-G-A	-9	2023-05-25		16-2161421-G-A	Benign	2023-05-25	0	-9	-9		13-25486077-A-C	VUS lean LB	2023-06-05	0
															9-98224259-C-T	1			16-2161484-G-A	Likely Benign	2023-05-25	0	-5	-5		13-25486091-T-C	VUS lean LB	2023-06-05	0
															9-98229474-G-A	-6			16-2161489-C-A	Benign	2023-05-25	0	-10	-10		13-32889718-C-T	VUS lean LB	2023-06-05	0
															9-98229624-C-T	-1			16-2161489-C-A	Benign		0	-6	-6		13-32893425-T-C	VUS lean LB	2023-06-05	0
															9-98229654-G-A	-6			16-2161494-T-C	VUS lean LB	2023-05-25	1	-1	0		13-32899220-T-C	VUS lean LB	2023-06-05	0
															9-98229673-C-T	2			16-2161549-G-T	VUS lean LB	2023-05-25	0	0	0		13-32900255-G-T	VUS lean LB	2023-06-05	0
															9-98231100-G-A	-8	2023-05-25		16-2161562-G-A	VUS lean LB	2023-05-25	0	-1	-1		13-32906610-T-A	VUS lean LB	2023-06-05	0
															9-98231328-T-C	1			16-2161563-G-A	Likely Benign	2023-05-25	0	-4	-4		13-32906907-C-T	VUS lean LB	2023-06-05	0
															9-98232147-C-T	3			16-2161565-C-T	VUS lean LB	2023-05-25	1	-1	0		13-32907179-G-C	VUS lean LB	2023-06-05	0
															9-98232159-T-G	2			16-2161569-G-A	Benign	2023-05-25	0	-10	-10		13-32910406-A-G	VUS lean LB	2023-06-05	0
															9-98238321-G-A	2			16-2161569-G-A	Benign		0	-6	-6		13-32910586-A-G	VUS lean LB	2023-06-05	0
															9-98238403-G-A	-9	2023-05-25		16-2161573-C-T	Likely Benign	2023-05-25	0	-2	-2		13-32912670-C-T	VUS lean LB	2023-06-05	0
															9-98240332-G-A	-1			16-2161643-C-T	Benign	2023-05-25	0	-9	-9		13-32913190-C-T	VUS lean LB	2023-06-05	0
															9-98240376-G-A	-6			16-2161643-C-T	Benign		0	-6	-6		13-32913444-C-T	VUS lean LB	2023-06-05	0
															9-98240399-C-A	5	2023-05-25		16-2161654-G-C	VUS lean LB	2023-05-25	1	-2	-1		13-32914044-T-G	VUS lean LB	2023-06-05	0
															9-98240474-G-T	-6			16-2161673-G-A	Benign	2023-05-25	0	-10	-10		13-32914164-C-T	VUS lean LB	2023-06-05	0
															9-98241378-G-A	-9	2023-05-25		16-2161673-G-A	Benign		0	-6	-6		13-32914229-T-C	VUS lean LB	2023-06-05	0
															9-98241423-A-G	-9	2023-05-25		16-2161679-G-A	Benign	2023-05-25	0	-9	-9		13-32914480-A-G	VUS lean LB	2023-06-05	0
															9-98242246-C-G	-6			16-2161739-G-A	VUS lean LB	2023-05-25	0	-1	-1		13-32914510-T-C	VUS lean LB	2023-06-05	0
															9-98242316-A-G	-6			16-2161756-G-C	VUS lean LB	2023-05-25	1	-1	0		13-32914584-C-G	VUS lean LB	2023-06-05	0
															9-98242343-A-G	-6			16-2161788-G-A	Benign	2023-05-25	0	-8	-8		13-32914773-A-G	VUS lean LB	2023-06-05	0
															9-98242369-G-C	1			16-2161824-G-A	Benign	2023-05-25	0	-8	-8		13-32915105-G-A	VUS lean LB	2023-06-05	0
															9-98242853-C-A	1			16-2161834-C-T	VUS lean LB	2023-05-25	0	0	0		13-32915198-G-A	VUS lean LB	2023-06-05	0
															9-98244433-T-C	0			16-2161852-G-C	Benign	2023-05-25	0	-10	-10		13-32915295-G-A	VUS lean LB	2023-06-05	0
															9-98270214-A-C	0	2023-05-25		16-2162439-T-G	VUS lean LB	2023-05-25	1	0	1		13-32918780-C-T	VUS lean LB	2023-06-05	0
															9-98270215-C-T	1	2023-05-25		16-2162453-C-T	Benign	2023-05-25	0	-9	-9		13-32921013-G-A	VUS lean LB	2023-06-05	0
															9-98270531-C-T	-6			16-2162849-T-C	Benign	2023-05-25	0	-9	-9		13-32929094-G-A	VUS lean LB	2023-06-05	0
															9-98270607-G-C	-5			16-2162882-T-A	Likely Benign	2023-05-25	0	-2	-2		13-32932010-T-C	VUS lean LB	2023-06-05	0
															9-98278972-T-C	-9	2023-05-25		16-2162930-A-G	Likely Benign	2023-05-25	0	-2	-2		13-32945120-T-C	VUS lean LB	2023-06-05	0
															9-98279067-C-A	-6			16-2162944-C-G	Benign	2023-05-25	0	-9	-9		13-32969062-A-G	VUS lean LB	2023-06-05	0
															9-98279067-CACAATT-C	1	2023-05-25		16-2162970-G-C	VUS lean LB	2023-05-25	1	-1	0		13-32972433-C-T	VUS lean LB	2023-06-05	0
															9-98718278-C-T	4			16-2163158-CTACT-C	Likely Path		9	0	9		13-32972471-T-G	VUS lean LB	2023-06-05	0
															9-99581343-C-T	-8			16-2163286-C-T	VUS lean LB	2023-05-25	1	-1	0		13-32972690-T-C	VUS lean LB	2023-06-05	0
															Genomic.Coordinates	Total Score	Date Reviewed		16-2164269-G-A	Likely Benign	2023-05-25	0	-5	-5		13-39261880-T-C	VUS lean LB	2023-06-05	0
															MT-14279-G-A	1			16-2164509-G-A	Benign	2023-05-25	0	-10	-10		13-39262168-C-G	VUS lean LB	2023-06-05	0
															MT-14484-T-C	1			16-2164509-G-A	Benign		0	-6	-6		13-39263383-A-G	VUS lean LB	2023-06-05	0
															MT-14627-A-G	1			16-2164564-T-G	VUS lean LB	2023-05-25	1	-1	0		13-39264043-G-T	VUS lean LB	2023-06-05	0
															MT-15061-A-G	-9	2023-05-25		16-2164593-G-C	Benign	2023-05-25	0	-10	-10		13-39264846-C-A	VUS lean LB	2023-06-05	0
															MT-15148-G-A	-9	2023-05-25		16-2164593-G-C	Benign		0	-6	-6		13-39265020-C-G	VUS lean LB	2023-06-05	0
															MT-15226-A-G	-9	2023-05-25		16-2164680-G-C	VUS lean LB	2023-05-25	1	-2	-1		13-39265966-C-G	VUS lean LB	2023-06-05	0
															MT-15289-T-C	-9	2023-05-25		16-2164713-G-A	VUS lean LB	2023-05-25	1	-1	0		13-39266335-C-T	VUS lean LB	2023-06-05	0
															MT-8576-T-C	1			16-2164731-G-A	VUS lean LB	2023-05-25	1	-2	-1		13-39343914-C-A	Artifact	2023-06-05	0
															MT-8959-G-A	1			16-2164831-C-A	Benign	2023-05-25	0	-10	-10		13-39357201-C-T	VUS lean LB	2023-06-05	0
															MT-9478-T-C	1			16-2164831-C-A	Benign		0	-6	-6		13-39422594-A-G	VUS lean LB	2023-06-05	0
															X-100653844-C-G	8			16-2164841-T-C	Likely Benign	2023-05-25	0	-2	-2		13-39424206-T-C	VUS lean LB	2023-06-05	0
															X-100655674-A-G	8			16-2164927-C-G	Likely Path	2023-05-25	9	0	9		13-39433468-C-A	VUS lean LB	2023-06-05	0
															X-100655714-C-G	1			16-2165494-T-A	Likely Benign	2023-05-25	0	-2	-2		13-39433483-C-T	VUS lean LB	2023-06-05	0
															X-100655745-C-T	9			16-2165512-G-A	Benign	2023-05-25	0	-6	-6		13-39433637-C-T	VUS lean LB	2023-06-05	0
															X-100658816-G-A	1			16-2165982-CAGAGT-C	VUS lean LB	2023-05-25	1	-1	0		13-39435583-G-A	VUS lean LB	2023-06-05	0
															X-10176412-C-T	1			16-2166084-T-G	Benign	2023-05-25	0	-12	-12		13-39446955-G-A	VUS lean LB	2023-06-05	0
															X-10188893-G-A	1			16-2166084-T-G	Benign		0	-8	-8		13-39447037-T-C	VUS lean LB	2023-06-05	0
															X-102755560-G-A	-8			16-2166097-C-T	Benign	2023-05-25	0	-6	-6		13-39448629-T-C	VUS lean LB	2023-06-05	0
															X-10417749-T-C	-1			16-2166579-G-A	Likely Benign	2023-05-25	0	-2	-2		13-39453101-C-A	VUS lean LB	2023-06-05	0
															X-10427713-T-TGCTGCG	2			16-2166871-T-C	VUS lean LB	2023-05-25	1	-1	0		13-39454528-G-A	VUS lean LB	2023-06-05	0
															X-10491228-C-A	9			16-2166883-G-A	Likely Benign	2023-05-25	0	-5	-5		13-40233509-A-G	VUS lean LB	2023-06-05	0
															X-105278284-T-A	-4			16-2166888-T-TA	Pathogenic	2023-05-25	11	0	11		13-40233618-G-C	VUS lean LB	2023-06-05	0
															X-105280479-C-T	-8			16-2166907-G-A	Benign	2023-05-25	0	-9	-9		13-40239271-C-G	VUS lean LB	2023-06-05	0
															X-106046088-G-A	1			16-2167552-C-T	Benign	2023-05-25	0	-9	-9		13-40256406-G-A	VUS lean LB	2023-06-05	0
															X-106046089-G-A	9			16-2167594-C-T	Benign	2023-05-25	0	-9	-9		13-40293922-A-G	VUS lean LB	2023-06-05	0
															X-106066473-TG-T	8			16-2168022-C-A	Benign	2023-05-25	0	-8	-8		13-40293938-A-C	VUS lean LB	2023-06-05	0
															X-106070599-GA-G	0			16-2168122-C-A	Benign	2023-05-25	0	-10	-10		13-40325139-A-G	VUS lean LB	2023-06-05	0
															X-106092472-TA-T	0			16-2168130-TGGCCAGA-T	Pathogenic		13	0	13		13-72440047-G-A	VUS lean LB	2023-06-05	0
															X-106092472-TAGG-T	8			16-2168156-C-T	Benign	2023-05-25	0	-9	-9		13-72440412-A-AGCT	VUS lean LB	2023-06-05	0
															X-106097506-GA-G	9			16-2168220-G-A	Likely Benign	2023-05-25	0	-2	-2		13-72440512-G-C	VUS lean LB	2023-06-05	0
															X-107160966-C-T	8			16-2168254-G-A	Benign	2023-05-25	0	-10	-10		13-72440548-G-A	VUS lean LB	2023-06-05	0
															X-107424141-G-A	1			16-2168254-G-A	Benign		0	-6	-6		13-72440640-TGCCGCCGCCGCCTCCGCTGCCGCC-T	VUS lean LB	2023-06-05	0
															X-107683403-CCT-C	9			16-2168283-G-A	Likely Benign	2023-05-25	0	-2	-2		13-72440658-TGCCGCCGCCGCCGCCGCC-T	VUS lean LB	2023-06-05	0
															X-107814644-G-A	6			16-2168390-G-A	Benign	2023-05-25	0	-9	-9		14-105236748-A-T	VUS lean LB	2023-06-05	0
															X-107814653-G-A	4			16-2168405-G-A	Benign	2023-05-25	0	-9	-9		14-105239699-C-G	VUS lean LB	2023-06-05	0
															X-107816868-G-A	5			16-2168449-C-T	Likely Benign	2023-05-25	0	-2	-2		14-21762905-G-A	VUS lean LB	2023-06-05	0
															X-107816882-CAAGT-C	1			16-2168450-G-A	Likely Benign	2023-05-25	0	-5	-5		14-21769206-C-T	VUS lean LB	2023-06-05	0
															X-107816885-G-GT	10			16-2169161-T-A	Benign	2023-05-25	0	-10	-10		14-21790091-C-T	VUS lean LB	2023-06-05	0
															X-107821205-TC-T	10			16-2169161-T-A	Benign		0	-6	-6		14-21792908-A-G	VUS lean LB	2023-06-05	0
															X-107821309-G-A	4			16-21747639-G-T	VUS lean LP		8	-4	4		14-21792918-C-G	VUS lean LB	2023-06-05	0
															X-107821531-G-C	5			16-2185477-G-A	Benign	2023-05-25	0	-8	-8		14-21793466-C-T	VUS lean LB	2023-06-05	0
															X-107829905-G-T	5			16-2185509-G-A	Benign	2023-05-25	0	-6	-6		14-21794088-A-G	VUS lean LB	2023-06-05	0
															X-107829948-A-G	1			16-2185617-C-A	Likely Benign	2023-05-25	0	-4	-4		14-21794134-A-G	VUS lean LB	2023-06-05	0
															X-107834398-G-A	4			16-2185683-G-C	VUS lean LB	2023-05-25	1	-2	-1		14-21796738-T-C	VUS lean LB	2023-06-05	0
															X-107840626-G-A	4			16-2185742-G-A	Benign	2023-05-25	0	-9	-9		14-21819346-A-G	VUS lean LB	2023-06-05	0
															X-107840785-C-T	1			16-23387177-G-T	Likely Path		9	0	9		14-35554990-A-G	VUS lean LB	2023-06-05	0
															X-107842023-G-A	16			16-23614792-G-C	Likely Path	2023-05-25	8	0	8		14-35585819-A-G	VUS lean LB	2023-06-05	0
															X-107850059-G-A	5			16-23614792-G-C	Pathogenic		21	0	21		14-35585864-T-C	VUS lean LB	2023-06-05	0
															X-107850123-G-C	10			16-23614833-G-A	Likely Benign	2023-05-25	0	-2	-2		14-35585934-C-CT	Artifact	2023-06-05	0
															X-107863487-A-G	9			16-23614833-G-A	Benign		0	-6	-6		14-45605498-T-C	VUS lean LB	2023-06-05	0
															X-107865047-A-G	-4			16-23619228-C-G	Likely Benign	2023-05-25	0	-2	-2		14-45620596-G-T	VUS lean LB	2023-06-05	0
															X-107865942-G-A	3			16-23619239-G-C	VUS lean LB	2023-05-25	0	-1	-1		14-45628474-G-A	VUS lean LB	2023-06-05	0
															X-107866056-G-C	11			16-23619239-G-C	Likely Benign		0	-5	-5		14-45633647-A-G	VUS lean LB	2023-06-05	0
															X-107867506-GCCTGGAGACCCAGGGCAA-G	4			16-23625380-A-G	VUS lean LB	2023-05-25	0	-1	-1		14-45644702-T-C	VUS lean LB	2023-06-05	0
															X-107868935-G-A	5			16-23625380-A-G	Likely Benign		0	-5	-5		14-45644741-G-A	VUS lean LB	2023-06-05	0
															X-107869503-G-T	3			16-23632693-T-C	Likely Benign	2023-05-25	0	-2	-2		14-45644791-G-A	VUS lean LB	2023-06-05	0
															X-107898624-G-T	5			16-23632740-A-T	VUS lean LB	2023-05-25	1	0	1		14-45653063-C-T	VUS lean LB	2023-06-05	0
															X-107908772-G-T	5			16-23634285-C-A	VUS	2023-05-25	2	0	2		14-45658046-T-C	VUS lean LB	2023-06-05	0
															X-107908790-G-A	4			16-23634354-C-CT	Likely Path	2023-05-25	9	0	9		14-45667881-C-T	VUS lean LB	2023-06-05	0
															X-107910393-C-G	2			16-23634354-C-CT	Likely Path		8	0	8		14-50052665-T-C	VUS lean LB	2023-06-05	0
															X-107911629-G-A	9			16-23635329-C-A	Likely Path		9	0	9		14-54418728-C-T	VUS lean LB	2023-06-05	0
															X-107923921-C-T	1			16-23635348-A-C	VUS lean LB	2023-05-25	0	0	0		14-57046713-C-G	VUS lean LB	2023-06-05	0
															X-107929359-G-C	3			16-23635372-A-C	VUS lean LB	2023-05-25	0	0	0		14-57070575-G-A	VUS lean LB	2023-06-05	0
															X-107929360-G-C	9			16-23637631-C-T	VUS lean LB		1	0	1		14-57075827-C-T	VUS lean LB	2023-06-05	0
															X-107930925-G-A	10			16-23637636-G-A	VUS lean LB	2023-05-25	1	0	1		14-57083934-T-C	VUS lean LB	2023-06-05	0
															X-107939570-C-T	10			16-23637649-A-T	VUS lean LB	2023-05-25	1	0	1		14-57092111-C-T	VUS lean LB	2023-06-05	0
															X-107939580-G-A	13			16-23637663-C-T	VUS lean LB	2023-05-25	1	-2	-1		14-57101646-C-T	VUS lean LB	2023-06-05	0
															X-108868195-C-T	1			16-23637686-A-C	VUS lean LB	2023-05-25	1	0	1		14-57103309-C-T	VUS lean LB	2023-06-05	0
															X-108911482-T-C	1			16-23641086-G-T	VUS lean LB	2023-05-25	1	-2	-1		14-58894952-T-G	VUS lean LB	2023-06-05	0
															X-109441858-G-A	2			16-23641096-G-A	VUS lean LB	2023-05-25	0	-1	-1		14-58895187-T-A	VUS lean LB	2023-06-05	0
															X-110406205-GGAA-G	2			16-23641096-G-A	Benign		0	-6	-6		14-58926795-T-A	VUS lean LB	2023-06-05	0
															X-110951323-C-T	1			16-23641133-C-T	Benign	2023-05-25	0	-8	-8		14-58949223-AC-TT	Artifact	2023-06-05	0
															X-111003052-C-T	1			16-23641133-C-T	Benign		1	-8	-7		14-58958882-A-C	VUS lean LB	2023-06-05	0
															X-11133053-C-A	1			16-23641274-G-T	VUS lean LB	2023-05-25	0	-1	-1		14-59003721-TCAG-T	Artifact	2023-06-05	0
															X-119590503-T-C	1			16-23641285-G-A	VUS lean LB	2023-05-25	1	-1	0		14-59006832-G-A	VUS lean LB	2023-06-05	0
															X-119603017-C-G	1			16-23641340-G-A	Likely Benign	2023-05-25	0	-2	-2		14-59014655-G-A	VUS lean LB	2023-06-05	0
															X-123217373-A-G	0			16-23641340-G-A	Benign		0	-6	-6		14-59108366-G-A	VUS lean LB	2023-06-05	0
															X-127185638-A-AT	4			16-23641408-C-T	VUS lean LB	2023-05-25	0	-1	-1		14-59112481-C-T	VUS lean LB	2023-06-05	0
															X-128582367-C-A	1			16-23641665-G-A	VUS lean LB	2023-05-25	0	-1	-1		14-59112721-G-C	VUS lean LB	2023-06-05	0
															X-128674773-C-T	0			16-23641665-G-A	Benign		0	-6	-6		14-59113042-C-T	VUS lean LB	2023-06-05	0
															X-128692978-G-A	0	2023-05-25		16-23641727-A-C	Likely Benign	2023-05-25	0	-2	-2		14-59113087-C-T	VUS lean LB	2023-06-05	0
															X-128940428-G-A	1			16-23646323-T-C	Likely Benign	2023-05-25	0	-4	-4		14-59113243-T-C	VUS lean LB	2023-06-05	0
															X-129150149-C-T	1			16-23646323-T-C	Benign		0	-8	-8		14-59113312-G-A	VUS lean LB	2023-06-05	0
															X-131212330-G-T	1			16-23646673-C-T	VUS lean LB	2023-05-25	0	-1	-1		14-61115569-T-G	VUS lean LB	2023-06-05	0
															X-132458565-C-A	9	2023-05-25		16-23646673-C-T	Benign		0	-6	-6		14-76488699-A-T	VUS lean LB	2023-06-05	0
															X-132458566-TG-T	1	2023-05-25		16-23646774-T-C	Likely Benign	2023-05-25	0	-2	-2		14-76524970-C-CT	Artifact	2023-06-05	0
															X-132458572-C-A	0	2023-05-25		16-23646866-T-C	Likely Benign	2023-05-25	0	-4	-4		14-76524981-TCAGG-T	Artifact	2023-06-05	0
															X-132838301-C-A	9	2023-05-25		16-23646866-T-C	Benign		0	-8	-8		14-76524983-A-T	Artifact	2023-06-05	0
															X-132838301-C-A	1			16-23646872-A-T	Likely Benign	2023-05-25	0	-2	-2		14-76524985-G-GTTTTT	Artifact	2023-06-05	0
															X-132838301-CCTTG-C	9	2023-05-25		16-23646942-T-C	Benign	2023-05-25	0	-10	-10		14-77745126-C-A	VUS lean LB	2023-06-05	0
															X-132838301-CCTTG-C	1			16-23646942-T-C	Benign		0	-6	-6		14-77762543-G-A	VUS lean LB	2023-06-05	0
															X-132838302-C-A	9	2023-05-25		16-23646945-C-T	VUS lean LB	2023-05-25	1	-2	-1		14-77762597-C-T	VUS lean LB	2023-06-05	0
															X-132888204-C-A	9	2023-05-25		16-23647356-ATC-A	Likely Path	2023-05-25	8	0	8		14-77769214-A-G	VUS lean LB	2023-06-05	0
															X-135290028-G-A	1			16-23647356-ATC-A	Pathogenic		21	0	21		14-77771027-C-A	VUS lean LB	2023-06-05	0
															X-135292129-G-A	1			16-23647454-T-G	VUS lean LB	2023-05-25	1	-2	-1		14-77771039-G-A	VUS lean LB	2023-06-05	0
															X-135754221-A-G	1			16-23647467-C-T	Likely Benign	2023-05-25	0	-2	-2		14-77786870-A-C	VUS lean LB	2023-06-05	0
															X-13753443-G-T	3			16-23647467-C-T	Benign		0	-6	-6		14-77786890-A-T	VUS lean LB	2023-06-05	0
															X-13773269-G-T	9	2023-05-25		16-23647469-C-T	VUS lean LB	2023-05-25	1	-2	-1		14-77787013-GG-AA	VUS lean LB	2023-06-05	0
															X-13774831-A-G	0	2023-05-25		16-23647558-C-A	VUS lean LB	2023-05-25	1	-1	0		14-89300032-T-G	VUS lean LB	2023-06-05	0
															X-13776562-A-T	2			16-23647575-T-C	Likely Benign	2023-05-25	0	-2	-2		14-89307484-G-A	VUS lean LB	2023-06-05	0
															X-13785315-G-A	-4			16-23649255-T-C	Likely Benign	2023-05-25	0	-2	-2		14-89319355-A-T	VUS lean LB	2023-06-05	0
															X-138644054-A-G	1			16-23649405-G-T	VUS lean LB	2023-05-25	1	-2	-1		14-89338802-T-G	VUS lean LB	2023-06-05	0
															X-139586488-AGCGGCTGCGGCCGCGGCAGCGGCGGCG-A	2			16-23652466-G-A	Likely Benign	2023-05-25	0	-2	-2		14-92353662-GA-G	VUS lean LB	2023-06-05	0
															X-1401617-C-T	0			16-23652470-C-A	VUS lean LB	2023-05-25	1	-2	-1		14-92403424-G-A	VUS lean LB	2023-06-05	0
															X-147027062-G-T	1			16-2367764-T-A	Benign		0	-8	-8		14-92403457-C-T	VUS lean LB	2023-06-05	0
															X-148048494-A-C	-4			16-23702331-G-A	Likely Path		9	0	9		14-92441075-C-A	VUS lean LB	2023-06-05	0
															X-148564645-C-T	1			16-2546267-C-T	VUS	2023-05-25	2	0	2		14-92466309-T-C	VUS lean LB	2023-06-05	0
															X-14863236-CA-C	9	2023-05-25		16-2546267-C-T	VUS		3	0	3		14-92469953-A-G	VUS lean LB	2023-06-05	0
															X-14876022-G-T	-1			16-2546381-G-A	Likely Benign	2023-05-25	0	-2	-2		14-92470796-G-A	VUS lean LB	2023-06-05	0
															X-14876061-A-G	-1			16-2546580-A-G	VUS lean LB	2023-05-25	1	0	1		14-92477336-T-C	VUS lean LB	2023-06-05	0
															X-14883437-T-G	-1			16-2546598-A-C	VUS lean LB	2023-05-25	1	-1	0		14-92482181-C-G	VUS lean LB	2023-06-05	0
															X-149639649-C-A	-4			16-2546606-G-A	VUS	2023-05-25	2	0	2		14-92487929-C-G	VUS lean LB	2023-06-05	0
															X-149818201-G-T	1			16-2546768-C-T	Likely Path	2023-05-25	8	0	8		14-92491648-A-G	VUS lean LB	2023-06-05	0
															X-149831975-T-G	1			16-2546768-C-T	Likely Path		9	0	9		14-95560313-T-C	VUS lean LB	2023-06-05	0
															X-152037352-C-T	5	2023-05-25		16-2546790-G-A	VUS lean LB	2023-05-25	0	-1	-1		14-95569716-A-G	VUS lean LB	2023-06-05	0
															X-152806822-G-A	-4			16-2546790-G-A	Benign		0	-8	-8		14-95569956-G-A	VUS lean LB	2023-06-05	0
															X-152858012-G-C	9			16-2546910-T-G	VUS lean LB	2023-05-25	1	-2	-1		14-95570118-G-A	VUS lean LB	2023-06-05	0
															X-152991214-C-T	1			16-2546957-C-T	Likely Benign	2023-05-25	0	-2	-2		14-95571449-G-A	VUS lean LB	2023-06-05	0
															X-152991260-A-C	1			16-2547013-A-G	VUS lean LB	2023-05-25	0	-1	-1		14-95590679-C-A	VUS lean LB	2023-06-05	0
															X-152991617-A-G	1			16-2550423-G-A	VUS lean LB	2023-05-25	1	0	1		14-95598881-C-T	VUS lean LB	2023-06-05	0
															X-153001932-C-T	1			16-2550491-G-A	VUS lean LP	2023-05-25	4	0	4		14-95599794-A-G	VUS lean LB	2023-06-05	0
															X-153005672-A-C	1			16-2550805-G-T	VUS lean LP	2023-05-25	5	0	5		14-95599836-G-A	VUS lean LB	2023-06-05	0
															X-153008724-G-A	1			16-2550824-G-A	VUS lean LB	2023-05-25	0	-1	-1		15-31196909-A-C	VUS lean LB	2023-06-05	0
															X-153008995-G-T	9			16-2550954-C-T	Likely Path	2023-05-25	9	0	9		15-31196921-A-G	VUS lean LB	2023-06-05	0
															X-153063787-A-G	1			16-2550956-G-A	VUS lean LB	2023-05-25	1	-1	0		15-31197370-A-C	VUS lean LB	2023-06-05	0
															X-153132976-C-T	1			16-28875220-C-T	VUS lean LB	2023-05-25	1	0	1		15-31197520-T-C	VUS lean LB	2023-06-05	0
															X-153134993-C-T	1			16-28875370-C-T	VUS lean LB	2023-05-25	1	0	1		15-31197714-T-C	VUS lean LB	2023-06-05	0
															X-153171061-C-T	-2			16-28876136-A-G	VUS lean LB	2023-05-25	0	0	0		15-31200445-A-C	VUS lean LB	2023-06-05	0
															X-153195532-C-T	-6			16-28877219-T-A	VUS lean LB	2023-05-25	1	0	1		15-31202863-T-C	VUS lean LB	2023-06-05	0
															X-153195571-C-G	-1			16-28877226-C-T	VUS lean LB	2023-05-25	0	0	0		15-31202980-C-T	VUS lean LB	2023-06-05	0
															X-153195756-G-A	-4	2023-05-25		16-28877422-G-A	VUS lean LB	2023-05-25	1	-1	0		15-31206297-A-T	VUS lean LB	2023-06-05	0
															X-153217563-AGTCACG-A	3			16-28877589-C-T	VUS lean LB	2023-05-25	0	-1	-1		15-31217322-T-C	VUS lean LB	2023-06-05	0
															X-153295961-C-G	1			16-28877628-C-G	VUS lean LB	2023-05-25	1	-1	0		15-31217421-A-T	VUS lean LB	2023-06-05	0
															X-153296044-A-G	1			16-28877864-A-G	Likely Benign	2023-05-25	0	-2	-2		15-31218135-T-C	VUS lean LB	2023-06-05	0
															X-153296078-TGGTGGGGTCCTCGGAGCTCTCGGGCTCAGGTGGA-T	9			16-28877939-C-A	Likely Benign	2023-05-25	0	-2	-2		15-33023335-A-G	VUS lean LB	2023-06-05	0
															X-153296471-G-A	9			16-28878095-G-A	VUS lean LB	2023-05-25	0	-1	-1		15-40468881-T-G	VUS lean LB	2023-06-05	0
															X-153296477-G-A	1			16-28878206-A-T	VUS lean LB	2023-05-25	1	-1	0		15-40476004-G-A	VUS lean LB	2023-06-05	0
															X-15349962-G-A	1			16-28878258-A-T	VUS lean LB	2023-05-25	1	-1	0		15-40488933-C-A	Artifact	2023-06-05	0
															X-15353629-G-A	1			16-28878324-AAGTC-A	Likely Path	2023-05-25	9	0	9		15-40504802-G-C	VUS lean LB	2023-06-05	0
															X-153579325-T-C	1			16-28878636-C-G	VUS lean LB	2023-05-25	1	0	1		15-40675111-C-T	VUS lean LB	2023-06-05	0
															X-153581661-T-C	1			16-28880333-G-A	VUS lean LB	2023-05-25	1	-2	-1		15-40675159-C-T	VUS lean LB	2023-06-05	0
															X-153582370-G-A	1			16-28880551-C-T	VUS lean LB	2023-05-25	1	-2	-1		15-40678618-C-G	VUS lean LB	2023-06-05	0
															X-153582758-C-T	1			16-28880702-A-G	Benign	2023-05-25	0	-6	-6		15-40684193-A-G	VUS lean LB	2023-06-05	0
															X-153586822-A-G	1			16-28883542-C-T	VUS lean LB	2023-05-25	0	-1	-1		15-40685765-C-T	VUS lean LB	2023-06-05	0
															X-153587901-T-C	1			16-28884578-C-T	Likely Benign	2023-05-25	0	-2	-2		15-41022107-G-A	VUS lean LB	2023-06-05	0
															X-153587925-G-A	1			16-28884578-C-T	VUS lean LB	2023-05-25	1	0	1		15-41224385-C-T	VUS lean LB	2023-06-05	0
															X-153588567-G-T	1			16-28884857-G-A	VUS lean LB	2023-05-25	1	-2	-1		15-41224537-C-A	VUS lean LB	2023-06-05	0
															X-153588840-C-T	1			16-28884922-C-T	VUS lean LB	2023-05-25	0	-1	-1		15-41226832-C-T	VUS lean LB	2023-06-05	0
															X-153590088-A-G	1			16-28884953-G-A	VUS lean LB	2023-05-25	0	0	0		15-41227161-C-T	VUS lean LB	2023-06-05	0
															X-153590447-A-G	1			16-28884970-C-G	VUS lean LB	2023-05-25	1	-1	0		15-42109124-A-G	VUS lean LB	2023-06-05	0
															X-153594415-G-A	1			16-28885036-C-T	Benign	2023-05-25	0	-9	-9		15-42110488-A-G	VUS lean LB	2023-06-05	0
															X-153594491-A-G	1			16-29825015-GC-G	VUS lean LP		8	-4	4		15-42111800-C-G	Artifact	2023-06-05	0
															X-153594702-G-A	1			16-30097669-G-A	VUS lean LB	2023-05-25	0	-1	-1		15-42114880-A-G	VUS lean LB	2023-06-05	0
															X-153608356-A-G	1			16-30097708-C-T	VUS lean LB	2023-05-25	0	-1	-1		15-42115694-T-A	VUS lean LB	2023-06-05	0
															X-153608599-A-G	1			16-30097910-C-A	VUS lean LB	2023-05-25	0	-1	-1		15-49037088-T-C	VUS lean LB	2023-06-05	0
															X-153609504-G-A	1			16-30097927-C-T	VUS lean LB	2023-05-25	1	-2	-1		15-49048215-C-G	VUS lean LB	2023-06-05	0
															X-153657081-C-T	0			16-30097939-C-T	VUS lean LB	2023-05-25	0	-1	-1		15-49048241-C-T	VUS lean LB	2023-06-05	0
															X-153662038-C-T	1			16-30097968-T-C	VUS lean LB	2023-05-25	0	-1	-1		15-49048345-G-C	VUS lean LB	2023-06-05	0
															X-153707228-G-A	0			16-30097989-G-A	VUS lean LB	2023-05-25	0	0	0		15-49059335-T-G	VUS lean LB	2023-06-05	0
															X-153761259-C-T	-8			16-30098022-G-A	VUS lean LB	2023-05-25	0	-1	-1		15-49089781-T-C	VUS lean LB	2023-06-05	0
															X-153761811-C-G	-4			16-30098136-G-A	VUS lean LB	2023-05-25	1	-1	0		15-49089924-T-C	VUS lean LB	2023-06-05	0
															X-153762634-G-A	-8			16-30098142-C-T	VUS lean LB	2023-05-25	1	-1	0		15-49097752-C-T	VUS lean LB	2023-06-05	0
															X-153763492-T-C	-8			16-30098168-G-A	Likely Path	2023-05-25	8	0	8		15-51742416-C-G	VUS lean LB	2023-06-05	0
															X-153764217-C-T	-8			16-30098168-G-A	Likely Path		9	0	9		15-51742417-G-C	VUS lean LB	2023-06-05	0
															X-153764226-T-C	1			16-30098168-G-A	Pathogenic		10	0	10		15-51742545-TGAA-T	VUS lean LB	2023-06-05	0
															X-153991099-C-G	-4			16-30099819-A-G	VUS lean LB	2023-05-25	0	0	0		15-51757812-T-C	VUS lean LB	2023-06-05	0
															X-154132683-G-T	-7			16-30099819-A-G	VUS		3	0	3		15-51763588-G-C	VUS lean LB	2023-06-05	0
															X-154157002-G-A	1			16-30100083-C-G	VUS lean LB	2023-05-25	0	0	0		15-51763605-G-C	VUS lean LB	2023-06-05	0
															X-154157219-T-C	1			16-30100451-G-A	VUS lean LB	2023-05-25	1	0	1		15-51772927-G-A	VUS lean LB	2023-06-05	0
															X-154157534-C-T	-4			16-30100451-G-A	Likely Benign		1	-4	-3		15-51778263-G-T	VUS lean LB	2023-06-05	0
															X-154158970-G-A	1			16-30100477-G-A	VUS lean LB	2023-05-25	0	-1	-1		15-51783797-G-A	VUS lean LB	2023-06-05	0
															X-154221416-T-G	1			16-30100529-C-T	VUS	2023-05-25	2	0	2		15-51783805-G-A	VUS lean LB	2023-06-05	0
															X-154736591-GAT-G	8			16-30100529-C-T	VUS lean LB		1	0	1		15-51791461-A-G	VUS lean LB	2023-06-05	0
															X-154754246-G-A	8			16-30715402-G-T	VUS lean LB	2023-05-25	1	-1	0		15-51791765-C-G	VUS lean LB	2023-06-05	0
															X-18598093-G-A	1			16-30718518-G-A	VUS lean LB	2023-05-25	0	-1	-1		15-51792076-T-C	VUS lean LB	2023-06-05	0
															X-18622150-G-A	1	2023-05-25		16-30718588-C-T	VUS lean LB	2023-05-25	1	-1	0		15-51809315-C-T	VUS lean LB	2023-06-05	0
															X-18643297-A-G	0			16-30718943-A-C	VUS lean LB	2023-05-25	1	0	1		15-51827908-T-C	VUS lean LB	2023-06-05	0
															X-18671621-C-T	-1			16-30721000-G-T	Likely Benign	2023-05-25	0	-4	-4		15-51827920-G-T	VUS lean LB	2023-06-05	0
															X-18923974-TCTC-T	3			16-30721388-A-G	Likely Benign	2023-05-25	0	-5	-5		15-51828907-G-A	VUS lean LB	2023-06-05	0
															X-18972462-G-A	0			16-30721414-G-A	VUS lean LB	2023-05-25	1	-1	0		15-51839603-A-G	VUS lean LB	2023-06-05	0
															X-21755715-C-T	1			16-30721418-G-A	VUS lean LB	2023-05-25	1	-1	0		15-51857329-A-C	Artifact	2023-06-05	0
															X-21861331-A-C	-4			16-30722164-G-C	Benign	2023-05-25	0	-9	-9		15-51868380-T-A	Artifact	2023-06-05	0
															X-21861355-T-A	2			16-30723148-C-A	Benign	2023-05-25	0	-9	-9		15-51868380-T-TA	Artifact	2023-06-05	0
															X-21869717-A-C	1			16-30723156-A-T	Benign	2023-05-25	0	-8	-8		15-51868380-T-TAAAAAAAAAAAA	Artifact	2023-06-05	0
															X-21900733-C-T	1			16-30723156-A-T	Likely Benign	2023-05-25	0	-4	-4		15-51868380-T-TAAAAAAAAAAAAA	Artifact	2023-06-05	0
															X-22108553-C-A	2			16-30723222-G-A	Benign	2023-05-25	0	-9	-9		15-51868380-T-TAAAAAAAAAAAAAAA	Artifact	2023-06-05	0
															X-22108595-A-G	0			16-30723433-A-G	VUS lean LB	2023-05-25	0	-1	-1		15-51868380-T-TAAAAAAAAAAAAAAAAA	Artifact	2023-06-05	0
															X-22151696-A-C	-4			16-30723687-T-C	VUS lean LB	2023-05-25	1	-1	0		15-51868380-TAA-T	Artifact	2023-06-05	0
															X-22186430-C-T	0			16-30723735-G-C	VUS lean LB	2023-05-25	0	-1	-1		15-51868380-TAAAAAA-T	Artifact	2023-06-05	0
															X-23398209-C-G	1			16-30723759-A-G	Benign	2023-05-25	1	-8	-7		15-51914772-G-A	VUS lean LB	2023-06-05	0
															X-24861746-C-G	1			16-30723759-A-G	VUS lean LB		0	-1	-1		15-53907972-A-G	VUS lean LB	2023-06-05	0
															X-25025557-C-A	9	2023-05-25		16-30727465-C-T	Benign	2023-05-25	0	-8	-8		15-53957943-T-C	VUS lean LB	2023-06-05	0
															X-25031697-G-T	-1			16-30731483-C-T	VUS lean LB	2023-05-25	0	0	0		15-54003525-G-A	VUS lean LB	2023-06-05	0
															X-25031701-T-G	0			16-30731483-C-T	VUS lean LB	2023-05-25	1	0	1		15-54007496-G-A	VUS lean LB	2023-06-05	0
															X-2761259-G-T	1			16-30732063-G-T	VUS lean LB	2023-05-25	1	0	1		15-54007522-G-A	VUS lean LB	2023-06-05	0
															X-29973764-C-G	1			16-30732113-C-G	VUS lean LB	2023-05-25	0	-1	-1		15-54008855-A-G	VUS lean LB	2023-06-05	0
															X-30322755-T-A	1			16-30732218-C-T	Benign	2023-05-25	0	-10	-10		15-58252961-G-C	VUS lean LB	2023-06-05	0
															X-30327173-G-A	1			16-30732510-T-C	Benign	2023-05-25	0	-8	-8		15-58252997-T-A	VUS lean LB	2023-06-05	0
															X-31462683-C-G	1			16-30732510-T-C	VUS lean LB	2023-05-25	0	0	0		15-58253015-G-A	VUS lean LB	2023-06-05	0
															X-31514934-C-T	1			16-30732548-C-T	Likely Benign	2023-05-25	0	-4	-4		15-58256206-A-G	VUS lean LB	2023-06-05	0
															X-31697584-G-C	1			16-30732549-G-C	VUS lean LB	2023-05-25	0	0	0		15-58357917-G-A	VUS lean LB	2023-06-05	0
															X-32328267-G-A	1			16-30732558-C-A	Benign	2023-05-25	0	-8	-8		15-73016964-C-T	VUS lean LB	2023-06-05	0
															X-32328330-C-T	1			16-30732626-T-C	VUS lean LB	2023-05-25	0	0	0		15-73028175-T-C	VUS lean LB	2023-06-05	0
															X-32360345-G-A	9			16-30732644-C-T	Benign	2023-05-25	0	-8	-8		15-73029218-C-T	VUS lean LB	2023-06-05	0
															X-32380960-A-G	1			16-30732776-G-A	VUS lean LB	2023-05-25	1	0	1		15-74472430-G-T	VUS lean LB	2023-06-05	0
															X-3239651-C-A	1			16-30733487-C-T	VUS lean LB	2023-05-25	1	0	1		15-74473223-G-C	VUS lean LB	2023-06-05	0
															X-32398767-A-G	1			16-30733520-C-T	VUS lean LB	2023-05-25	1	0	1		15-74473784-T-G	VUS lean LB	2023-06-05	0
															X-32407760-C-A	1			16-30733971-C-T	VUS lean LB	2023-05-25	0	0	0		15-74474749-G-A	VUS lean LB	2023-06-05	0
															X-32482817-C-A	9			16-30734045-A-G	Benign	2023-05-25	0	-9	-9		15-74481592-C-T	VUS lean LB	2023-06-05	0
															X-32563334-G-A	1			16-30734343-C-T	VUS lean LB	2023-05-25	0	0	0		15-74489693-C-T	VUS lean LB	2023-06-05	0
															X-32632527-C-T	1			16-30734425-G-A	VUS lean LB	2023-05-25	0	0	0		15-74494522-C-T	VUS lean LB	2023-06-05	0
															X-32662270-G-T	1			16-30734467-G-T	Benign	2023-05-25	0	-8	-8		15-74494559-T-G	VUS lean LB	2023-06-05	0
															X-32827729-C-A	9			16-30734496-A-G	Benign	2023-05-25	0	-9	-9		15-74494561-C-T	VUS lean LB	2023-06-05	0
															X-32834627-C-A	1			16-30734940-TCTC-T	Benign	2023-05-25	2	-8	-6		15-74494604-G-A	VUS lean LB	2023-06-05	0
															X-37639373-A-T	1			16-30734940-TCTC-T	Likely Benign	2023-05-25	2	-4	-2		15-76518276-A-G	VUS lean LB	2023-06-05	0
															X-38145354-C-T	-5			16-30735012-C-T	VUS lean LB	2023-05-25	1	0	1		15-76577997-G-T	VUS lean LB	2023-06-05	0
															X-38145376-T-TCTTCCCCCTCCCATTCTCCTTCCTCCTCTTCCCCCTCCCCTTCTCCTTCCTCCC	3			16-30735530-AGCAATTCTG-A	VUS	2023-05-25	3	0	3		15-76585006-T-C	VUS lean LB	2023-06-05	0
															X-38145790-TCCTCTACTTCCCCTC-T	-2			16-30735699-A-G	Likely Benign	2023-05-25	0	-2	-2		15-76603691-C-T	VUS lean LB	2023-06-05	0
															X-38146025-CCTCCTCTTCTTCTCCTTCTCCATG-C	-2			16-30735979-C-T	VUS lean LB	2023-05-25	0	-1	-1		15-76643571-G-C	VUS lean LB	2023-06-05	0
															X-38229064-C-G	1			16-30735999-C-T	VUS lean LB	2023-05-25	1	-1	0		15-76646296-G-T	VUS lean LB	2023-06-05	0
															X-38260529-G-T	3			16-30736020-C-G	VUS lean LB	2023-05-25	1	0	1		15-76726651-CCTAGATG-AAAAAAAA	Artifact	2023-06-05	0
															X-38262964-G-A	6			16-30736144-C-T	Likely Benign	2023-05-25	0	-2	-2		15-76958137-G-A	VUS lean LB	2023-06-05	0
															X-38268133-G-A	1			16-30736324-C-T	VUS lean LB	2023-05-25	1	0	1		15-76995297-T-C	VUS lean LB	2023-06-05	0
															X-38271193-T-C	5			16-30740312-G-A	Likely Benign	2023-05-25	0	-2	-2		15-77020944-T-C	VUS lean LB	2023-06-05	0
															X-38271257-G-A	5			16-30740333-A-G	Benign	2023-05-25	0	-8	-8		15-77021030-A-G	VUS lean LB	2023-06-05	0
															X-39911396-T-G	-5			16-30740335-C-T	Likely Benign	2023-05-25	0	-4	-4		15-77134084-G-T	VUS lean LB	2023-06-05	0
															X-39913562-C-T	-4			16-30740760-G-T	VUS lean LB	2023-05-25	1	0	1		15-77154882-T-C	VUS lean LB	2023-06-05	0
															X-39921501-G-A	-1			16-30740848-A-G	Likely Benign	2023-05-25	0	-4	-4		15-89790896-A-G	VUS lean LB	2023-06-05	0
															X-39922159-T-C	-6			16-3074333-G-T	VUS lean LB	2023-05-25	1	-2	-1		15-89803991-T-C	VUS lean LB	2023-06-05	0
															X-39922896-G-T	9	2023-05-25		16-30745266-G-A	VUS lean LB	2023-05-25	1	-1	0		15-89806647-C-A	VUS lean LB	2023-06-05	0
															X-39932585-A-C	-1			16-30745922-C-T	Benign	2023-05-25	0	-10	-10		15-89817497-T-C	VUS lean LB	2023-06-05	0
															X-39933446-C-A	-1			16-30747676-G-T	VUS lean LB	2023-05-25	1	-2	-1		15-89819969-G-A	VUS lean LB	2023-06-05	0
															X-39933725-C-A	-4			16-30748424-C-T	VUS lean LB	2023-05-25	0	0	0		15-89848340-T-TC	VUS lean LB	2023-06-05	0
															X-39933736-G-A	1			16-30748634-A-G	VUS lean LB	2023-05-25	1	-2	-1		15-89848340-TC-T	VUS lean LB	2023-06-05	0
															X-39934364-G-A	1			16-30748832-A-G	VUS lean LB	2023-05-25	0	-1	-1		15-89849393-A-C	VUS lean LB	2023-06-05	0
															X-39934378-C-T	1			16-30748905-C-T	Likely Benign	2023-05-25	0	-2	-2		15-89858596-G-C	VUS lean LB	2023-06-05	0
															X-40982956-G-GC	9	2023-05-25		16-30749084-T-G	VUS lean LB	2023-05-25	1	-1	0		15-90174771-C-T	VUS lean LB	2023-06-05	0
															X-40982958-C-A	-5			16-30749368-G-A	VUS lean LB	2023-05-25	1	-1	0		15-90176084-C-T	VUS lean LB	2023-06-05	0
															X-41089766-CAAGATGCTCCAGATG-C	3	2023-05-25		16-30749387-GA-TT	VUS lean LB	2023-05-25	1	0	1		15-90176232-G-A	VUS lean LB	2023-06-05	0
															X-41089781-G-T	9	2023-05-25		16-30749411-A-G	VUS lean LB	2023-05-25	0	-1	-1		15-90176926-G-A	VUS lean LB	2023-06-05	0
															X-41091757-C-T	-1			16-30749435-G-C	Benign	2023-05-25	0	-9	-9		15-90177089-G-A	VUS lean LB	2023-06-05	0
															X-41206199-C-T	1			16-30749490-C-T	VUS lean LB	2023-05-25	0	-1	-1		15-90191549-G-A	VUS lean LB	2023-06-05	0
															X-41332779-G-A	1			16-30749559-A-G	VUS lean LB	2023-05-25	1	0	1		15-90191639-G-A	VUS lean LB	2023-06-05	0
															X-41333157-C-A	1			16-30749658-G-A	VUS lean LB	2023-05-25	1	0	1		15-90191987-C-T	VUS lean LB	2023-06-05	0
															X-41333322-C-T	1			16-30749843-C-T	Benign	2023-05-25	0	-9	-9		15-90192353-C-A	VUS lean LB	2023-06-05	0
															X-41333611-C-T	1			16-30749876-G-A	Benign	2023-05-25	0	-9	-9		15-90192603-G-C	VUS lean LB	2023-06-05	0
															X-41333697-C-T	1			16-30749933-C-T	VUS lean LB	2023-05-25	1	0	1		15-94841593-T-C	VUS lean LB	2023-06-05	0
															X-41437702-G-C	0			16-30750037-T-G	Benign	2023-05-25	0	-9	-9		15-94841722-C-G	VUS lean LB	2023-06-05	0
															X-41446205-G-T	-1			16-30750238-T-C	VUS lean LB	2023-05-25	1	-1	0		15-94882532-T-C	VUS lean LB	2023-06-05	0
															X-46713094-G-A	1			16-30750268-C-G	VUS lean LB	2023-05-25	1	-1	0		15-94883484-C-T	VUS lean LB	2023-06-05	0
															X-47041670-C-A	1			16-30750272-C-T	Benign	2023-05-25	0	-9	-9		15-94910963-T-C	VUS lean LB	2023-06-05	0
															X-47061617-G-A	1			16-30750431-G-A	VUS lean LB	2023-05-25	0	0	0		15-95013583-C-G	VUS lean LB	2023-06-05	0
															X-47062097-G-A	1			16-30750592-A-G	VUS lean LB	2023-05-25	1	-1	0		16-14014060-C-A	VUS lean LB	2023-06-05	0
															X-47315839-T-G	-8			16-30750941-C-T	Artifact	2023-05-25	0	0	0		16-14020619-G-A	VUS lean LB	2023-06-05	0
															X-47433672-C-T	1			16-3075997-T-C	VUS lean LB	2023-05-25	0	-1	-1		16-14029178-G-A	VUS lean LB	2023-06-05	0
															X-47434632-A-C	1			16-3076141-T-A	VUS lean LB	2023-05-25	0	0	0		16-14029258-G-A	VUS lean LB	2023-06-05	0
															X-47434634-C-T	1			16-3076273-C-G	VUS lean LB	2023-05-25	1	-2	-1		16-14029277-A-T	VUS lean LB	2023-06-05	0
															X-47466432-C-T	1			16-3076368-C-A	VUS lean LB	2023-05-25	1	-2	-1		16-14029337-A-G	VUS lean LB	2023-06-05	0
															X-47478764-G-A	1			16-3076765-G-A	VUS lean LB	2023-05-25	1	0	1		16-14031664-G-A	VUS lean LB	2023-06-05	0
															X-47483724-G-C	1			16-3076765-G-A	Likely Benign		0	-4	-4		16-14041808-T-C	VUS lean LB	2023-06-05	0
															X-48337468-C-T	-4			16-3077037-G-T	VUS lean LB	2023-05-25	0	-1	-1		16-14042015-A-G	VUS lean LB	2023-06-05	0
															X-48382086-G-T	9			16-3077171-G-C	Likely Benign	2023-05-25	0	-2	-2		16-1561014-G-A	VUS lean LB	2023-06-05	0
															X-48547106-C-T	1			16-3077171-G-C	VUS lean LB		0	0	0		16-1570618-G-A	VUS lean LB	2023-06-05	0
															X-48547187-G-C	1			16-3077380-G-A	VUS lean LB	2023-05-25	0	0	0		16-1574809-G-A	VUS lean LB	2023-06-05	0
															X-48547197-A-C	-1			16-3077754-A-G	VUS lean LB	2023-05-25	1	-1	0		16-1576803-G-A	VUS lean LB	2023-06-05	0
															X-48755380-G-A	1			16-30972782-C-T	VUS lean LB		0	-1	-1		16-15797967-T-G	VUS lean LB	2023-06-05	0
															X-48760011-G-A	9			16-31497521-CA-C	Likely Path		9	0	9		16-15802687-G-A	VUS lean LB	2023-06-05	0
															X-49065092-G-A	1			16-31499085-G-A	Benign		0	-8	-8		16-15809039-G-C	VUS lean LB	2023-06-05	0
															X-49067886-G-A	1			16-3293205-C-T	Likely Benign		0	-4	-4		16-15812202-C-T	VUS lean LB	2023-06-05	0
															X-49071876-C-T	1			16-3293257-C-A	VUS lean LB		0	0	0		16-15812253-G-A	VUS lean LB	2023-06-05	0
															X-49074976-T-A	1			16-3293310-A-G	VUS lean LB		0	0	0		16-15813118-C-A	Artifact	2023-06-05	0
															X-49075338-C-T	1			16-3293403-T-C	VUS lean LB		0	0	0		16-15813124-G-A	VUS lean LB	2023-06-05	0
															X-49081322-C-T	1			16-3293407-T-C	Benign		0	-8	-8		16-15814136-G-T	VUS lean LB	2023-06-05	0
															X-49083424-C-A	1			16-3293447-C-G	VUS lean LB		0	0	0		16-15814864-C-T	VUS lean LB	2023-06-05	0
															X-49087406-C-T	1			16-3293447-C-T	VUS lean LB		0	0	0		16-15815454-G-A	VUS lean LB	2023-06-05	0
															X-49089765-C-G	1			16-3293872-G-A	Likely Path		9	0	9		16-15818215-G-A	VUS lean LB	2023-06-05	0
															X-49837244-G-A	9			16-3293876-GC-G	Likely Path		9	0	9		16-15818264-G-T	VUS lean LB	2023-06-05	0
															X-49853406-C-T	17			16-3294068-C-T	VUS		8	-5	3		16-15829294-G-A	VUS lean LB	2023-06-05	0
															X-49855144-C-T	1			16-3299675-G-A	Likely Benign		0	-4	-4		16-15831317-C-T	VUS lean LB	2023-06-05	0
															X-49855168-A-G	0			16-3304380-C-T	Benign		0	-8	-8		16-15838983-C-A	VUS lean LB	2023-06-05	0
															X-50350531-T-C	-8			16-3632438-G-T	VUS lean LB	2023-05-25	1	-1	0		16-15842009-G-A	VUS lean LB	2023-06-05	0
															X-50378304-G-T	1			16-3633105-A-T	Benign	2023-05-25	0	-10	-10		16-15880532-G-A	VUS lean LB	2023-06-05	0
															X-53263477-G-C	-1			16-3633105-A-T	Benign		0	-6	-6		16-15917182-G-C	VUS lean LB	2023-06-05	0
															X-53285133-C-T	1			16-3633280-C-G	VUS lean LB	2023-05-25	1	-2	-1		16-15931768-T-A	VUS lean LB	2023-06-05	0
															X-53407978-A-C	5	2023-05-25		16-3633330-C-T	VUS lean LB	2023-05-25	1	-2	-1		16-1612075-C-T	VUS lean LB	2023-06-05	0
															X-53439205-T-C	9			16-3633343-A-T	VUS lean LB	2023-05-25	0	-1	-1		16-1612085-G-A	VUS lean LB	2023-06-05	0
															X-53448866-T-G	-4	2023-05-25		16-3633380-G-A	Likely Benign	2023-05-25	0	-2	-2		16-1614076-G-A	VUS lean LB	2023-06-05	0
															X-53458429-C-T	1			16-3634774-C-A	VUS lean LB	2023-05-25	1	-2	-1		16-1618221-G-A	VUS lean LB	2023-06-05	0
															X-53581705-C-T	1			16-3634775-C-T	VUS lean LB	2023-05-25	1	-1	0		16-1621416-A-G	VUS lean LB	2023-06-05	0
															X-53611208-A-G	1			16-3634793-C-T	VUS lean LB	2023-05-25	0	-1	-1		16-1630766-G-C	VUS lean LB	2023-06-05	0
															X-53655561-C-A	1			16-3639301-G-A	Benign	2023-05-25	0	-10	-10		16-18800349-C-T	VUS lean LB	2023-06-05	0
															X-54014378-C-G	9			16-3639301-G-A	Benign		0	-6	-6		16-19087125-C-T	VUS lean LB	2023-06-05	0
															X-54469868-G-T	9	2023-05-25		16-3639392-T-C	VUS lean LB	2023-05-25	1	-2	-1		16-20348029-G-T	VUS lean LB	2023-06-05	0
															X-55046923-C-T	-8			16-3639713-G-A	VUS lean LB	2023-05-25	0	-1	-1		16-20348633-T-C	VUS lean LB	2023-06-05	0
															X-591692-CGGCGGA-C	-2			16-3639744-T-C	Likely Benign	2023-05-25	1	-4	-3		16-20352484-G-A	VUS lean LB	2023-06-05	0
															X-591718-A-C	-4			16-3639881-G-C	VUS lean LB	2023-05-25	1	-2	-1		16-20360119-G-C	VUS lean LB	2023-06-05	0
															X-601795-G-A	1			16-3639901-G-A	VUS lean LB	2023-05-25	0	-1	-1		16-20360119-G-T	VUS lean LB	2023-06-05	0
															X-605163-C-CGCACCCGCACCT	2			16-3640019-G-T	VUS lean LB	2023-05-25	1	-2	-1		16-2097860-A-C	VUS lean LB	2023-06-05	0
															X-62926287-C-T	1			16-3640110-C-A	Likely Path	2023-05-25	9	0	9		16-2098052-G-C	VUS lean LB	2023-06-05	0
															X-62944546-G-A	1			16-3640200-C-T	Likely Benign	2023-05-25	0	-4	-4		16-2103411-G-A	VUS lean LB	2023-06-05	0
															X-63412510-C-A	-1			16-3640530-A-G	Benign	2023-05-25	0	-10	-10		16-2104380-G-A	VUS lean LB	2023-06-05	0
															X-66766162-C-T	-8			16-3640530-A-G	Benign		0	-6	-6		16-2104419-C-A	VUS lean LB	2023-06-05	0
															X-66766356-TGGCGGCGGCGGCGGCGGCGGCGGCGGCGGCGGC-T	3			16-3640577-C-A	VUS lean LB	2023-05-25	1	-2	-1		16-2105473-C-A	VUS lean LB	2023-06-05	0
															X-66766431-C-T	-1			16-3640620-G-T	Likely Benign	2023-05-25	0	-2	-2		16-2105504-A-G	VUS lean LB	2023-06-05	0
															X-66863125-G-T	-4			16-3640715-G-A	Benign	2023-05-25	0	-10	-10		16-2105523-A-G	VUS lean LB	2023-06-05	0
															X-66905875-A-G	-4			16-3640715-G-A	Benign		0	-6	-6		16-2106717-G-A	VUS lean LB	2023-06-05	0
															X-67283725-G-A	1			16-3640721-G-A	VUS lean LB	2023-05-25	1	-2	-1		16-2107138-C-T	VUS lean LB	2023-06-05	0
															X-68836358-G-T	-8			16-3640893-C-A	Benign	2023-05-25	0	-10	-10		16-2108835-C-A	VUS lean LB	2023-06-05	0
															X-70330023-A-C	1			16-3640893-C-A	Benign		0	-6	-6		16-2112017-C-A	VUS lean LB	2023-06-05	0
															X-70330396-G-A	1			16-3641054-C-T	Likely Benign	2023-05-25	0	-2	-2		16-2114413-G-A	VUS lean LB	2023-06-05	0
															X-70330790-T-C	1			16-3641067-CAAATTCAT-C	Likely Path	2023-05-25	9	0	9		16-2115639-G-C	VUS lean LB	2023-06-05	0
															X-70343005-C-G	1			16-3641280-C-T	Likely Benign	2023-05-25	0	-5	-5		16-2120560-C-T	VUS lean LB	2023-06-05	0
															X-70349597-GGGA-G	3			16-3642754-G-A	VUS lean LB	2023-05-25	0	0	0		16-2121830-T-C	Artifact	2023-06-05	0
															X-70360608-ACAGCAGCAACAGCAACAGCAGCAG-A	3			16-3645613-C-T	Likely Benign	2023-05-25	0	-4	-4		16-2121839-A-G	Artifact	2023-06-05	0
															X-70360679-GGCAGCAGCA-G	1			16-3645673-C-G	VUS lean LB	2023-05-25	1	-2	-1		16-2121842-G-C	Artifact	2023-06-05	0
															X-70444194-A-G	1			16-3646180-C-T	Benign	2023-05-25	0	-12	-12		16-2121863-A-G	Artifact	2023-06-05	0
															X-70444239-C-T	1			16-3646180-C-T	Benign		0	-8	-8		16-2122936-G-T	VUS lean LB	2023-06-05	0
															X-70444246-G-A	1			16-3646193-G-T	VUS lean LB	2023-05-25	1	-2	-1		16-2126066-C-T	VUS lean LB	2023-06-05	0
															X-70510553-TCACCACCAGCAGCAG-T	3			16-3646254-C-T	VUS lean LB	2023-05-25	0	-1	-1		16-2126087-G-A	VUS lean LB	2023-06-05	0
															X-70678100-T-C	0			16-3646275-C-T	Benign	2023-05-25	0	-10	-10		16-2129123-C-T	VUS lean LB	2023-06-05	0
															X-70683770-T-G	1			16-3646275-C-T	Benign		0	-6	-6		16-2129180-C-T	VUS lean LB	2023-06-05	0
															X-71681889-C-A	3			16-3646323-G-A	Benign	2023-05-25	0	-10	-10		16-2131672-G-A	VUS lean LB	2023-06-05	0
															X-71694548-A-G	-4	2023-05-25		16-3646323-G-A	Benign		0	-6	-6		16-2133688-CCT-C	VUS lean LB	2023-06-05	0
															X-71710777-GCCTGGGAAAAAT-G	9	2023-05-25		16-3647460-C-T	Likely Benign	2023-05-25	0	-2	-2		16-2134301-G-A	VUS lean LB	2023-06-05	0
															X-71715056-C-G	2			16-3647595-G-A	VUS lean LB	2023-05-25	1	-2	-1		16-2137888-A-G	VUS lean LB	2023-06-05	0
															X-7193989-C-CTTTTT	9	2023-05-25		16-3647985-A-G	VUS lean LB	2023-05-25	0	-1	-1		16-2138056-G-A	VUS lean LB	2023-06-05	0
															X-7193991-G-T	9	2023-05-25		16-3650990-G-T	Benign	2023-05-25	0	-10	-10		16-2138119-C-T	VUS lean LB	2023-06-05	0
															X-73744532-C-T	1			16-3650990-G-T	Benign		0	-6	-6		16-2138251-C-T	VUS lean LB	2023-06-05	0
															X-73960933-G-T	-1			16-3652195-C-T	VUS lean LB	2023-05-25	1	0	1		16-2138334-A-C	VUS lean LB	2023-06-05	0
															X-73961406-T-C	1			16-3652237-G-A	Likely Benign	2023-05-25	0	-2	-2		16-2138555-G-A	VUS lean LB	2023-06-05	0
															X-73962059-TC-CA	1			16-3656496-CTT-C	Likely Path	2023-05-25	9	0	9		16-2139731-A-C	VUS lean LB	2023-06-05	0
															X-73964001-T-C	1			16-3656525-C-T	Benign	2023-05-25	0	-12	-12		16-2140136-G-A	VUS lean LB	2023-06-05	0
															X-73964130-C-T	1			16-3656525-C-T	Benign		0	-8	-8		16-2140289-C-T	VUS lean LB	2023-06-05	0
															X-74334668-T-A	1			16-3656687-T-C	VUS lean LB	2023-05-25	1	-2	-1		16-2140295-C-T	VUS lean LB	2023-06-05	0
															X-76856021-T-C	-5			16-3658505-C-T	Likely Benign	2023-05-25	0	-2	-2		16-2140358-G-A	VUS lean LB	2023-06-05	0
															X-76938796-G-C	-4			16-3658544-C-A	Likely Benign	2023-05-25	0	-2	-2		16-2140439-G-A	VUS lean LB	2023-06-05	0
															X-76939310-T-C	-5			16-3658544-C-A	Benign		0	-6	-6		16-2140487-G-A	VUS lean LB	2023-06-05	0
															X-77150898-G-A	1			16-3658718-C-G	Likely Benign	2023-05-25	0	-2	-2		16-2140511-G-T	VUS lean LB	2023-06-05	0
															X-79281097-T-A	-5			16-3658876-G-A	Benign	2023-05-25	0	-9	-9		16-2140723-G-A	VUS lean LB	2023-06-05	0
															X-79971666-G-C	1			16-3658876-G-A	Benign		0	-6	-6		16-2141053-C-T	VUS lean LB	2023-06-05	0
															X-79973220-T-G	1			16-3658877-G-T	VUS lean LB	2023-05-25	1	-2	-1		16-2141083-G-A	VUS lean LB	2023-06-05	0
															X-84510654-A-G	-4			16-3658906-C-T	VUS lean LB	2023-05-25	1	-1	0		16-2141131-G-T	VUS lean LB	2023-06-05	0
															X-84510752-AGAT-A	2			16-3706163-G-GGAGC	Likely Path		8	0	8		16-2141138-G-A	VUS lean LB	2023-06-05	0
															X-85213928-G-A	9			16-3706715-C-T	VUS lean LB		8	-8	0		16-2141169-G-A	VUS lean LB	2023-06-05	0
															X-8536293-G-A	-4			16-3706715-CGA-C	Likely Path		8	0	8		16-2141180-G-C	VUS lean LB	2023-06-05	0
															X-8536387-G-A	9	2023-05-25		16-3707092-C-T	VUS lean LB		0	0	0		16-2141487-G-A	VUS lean LB	2023-06-05	0
															X-8553428-C-A	9	2023-05-25		16-3707306-A-AT	Likely Path		8	0	8		16-2141588-C-A	VUS lean LB	2023-06-05	0
															X-8565122-G-T	9	2023-05-25		16-3707310-C-CG	Likely Path		8	0	8		16-2143033-G-A	Review		0
															X-8667742-AG-A	9	2023-05-25		16-3707917-TCAGTGACCACTATCCAGTGG-T	VUS lean LP		8	-4	4		16-2143089-G-A	VUS lean LB	2023-06-05	0
															X-9707698-C-T	1			16-3708208-A-AGCAATCATGGCGTTCTCGTATATCTGAAAG	VUS	2023-05-25	3	0	3		16-2143575-G-A	VUS lean LB	2023-06-05	0
															X-99662905-A-C	1			16-3711990-G-A	VUS	2023-05-25	2	0	2		16-2143699-C-T	VUS lean LB	2023-06-05	0
															X-99917211-G-A	1			16-3711990-G-A	VUS lean LB		1	-1	0		16-2147896-G-A	VUS lean LB	2023-06-05	0
																0			16-3711996-GA-G	Likely Path	2023-05-25	9	0	9		16-2149666-G-A	VUS lean LB	2023-06-05	0
																			16-3712058-T-G	VUS lean LB	2023-05-25	1	-2	-1		16-2149897-G-A	VUS lean LB	2023-06-05	0
																			16-3712123-C-A	VUS	2023-05-25	2	0	2		16-2149976-G-A	VUS lean LB	2023-06-05	0
																			16-3712952-T-C	VUS lean LB	2023-05-25	1	-1	0		16-2150022-G-A	VUS lean LB	2023-06-05	0
																			16-3713446-TCTC-T	Likely Benign	2023-05-25	2	-4	-2		16-2150394-A-G	Artifact	2023-06-05	0
																			16-3713470-C-T	VUS	2023-05-25	2	0	2		16-2152421-G-A	VUS lean LB	2023-06-05	0
																			16-3713533-G-C	VUS lean LB	2023-05-25	1	-2	-1		16-2153380-G-A	VUS lean LB	2023-06-05	0
																			16-3714317-C-T	VUS lean LB	2023-05-25	1	-1	0		16-2153697-G-A	VUS lean LB	2023-06-05	0
																			16-3715966-C-CT	VUS lean LB	2023-05-25	1	-1	0		16-2153877-G-A	VUS lean LB	2023-06-05	0
																			16-3715987-G-A	Benign	2023-05-25	0	-9	-9		16-2154611-G-A	VUS lean LB	2023-06-05	0
																			16-3716031-C-T	Benign	2023-05-25	1	-8	-7		16-2155881-G-T	VUS lean LB	2023-06-05	0
																			16-3716031-C-T	VUS lean LB		0	0	0		16-2155956-G-T	VUS lean LB	2023-06-05	0
																			16-3722703-C-T	Benign	2023-05-25	0	-9	-9		16-2156139-G-A	VUS lean LB	2023-06-05	0
																			16-3722703-C-T	Likely Benign	2023-05-25	0	-5	-5		16-2156312-G-C	VUS lean LB	2023-06-05	0
																			16-3726057-G-C	VUS lean LB	2023-05-25	1	0	1		16-2156512-C-CCCT	VUS lean LB	2023-06-05	0
																			16-3727536-C-G	VUS lean LB	2023-05-25	1	0	1		16-2156579-C-T	VUS lean LB	2023-06-05	0
																			16-3727585-G-A	VUS lean LB	2023-05-25	1	-1	0		16-2156652-G-A	VUS lean LB	2023-06-05	0
																			16-3740937-C-CCTGGGGCCCAA	Likely Path	2023-05-25	8	0	8		16-2158301-G-A	VUS lean LB	2023-06-05	0
																			16-3767446-G-A	VUS lean LB	2023-05-25	1	-2	-1		16-2158409-G-A	Artifact	2023-06-05	0
																			16-3767504-C-G	Benign	2023-05-25	0	-9	-9		16-2159065-G-A	VUS lean LB	2023-06-05	0
																			16-3767506-C-A	Likely Benign	2023-05-25	0	-2	-2		16-2159118-G-A	VUS lean LB	2023-06-05	0
																			16-3777809-G-A	VUS lean LB	2023-05-25	0	-1	-1		16-2159141-C-T	VUS lean LB	2023-06-05	0
																			16-3777908-A-G	VUS lean LB	2023-05-25	1	-1	0		16-2159255-C-T	Review		0
																			16-3778169-C-A	VUS lean LB	2023-05-25	1	0	1		16-2159586-G-A	VUS lean LB	2023-06-05	0
																			16-3778285-G-A	Likely Benign	2023-05-25	0	-5	-5		16-2159883-G-A	VUS lean LB	2023-06-05	0
																			16-3778363-C-T	Benign	2023-05-25	0	-10	-10		16-2160050-G-T	VUS lean LB	2023-06-05	0
																			16-3778400-T-TTGCTGCTGC	VUS lean LB	2023-05-25	1	-1	0		16-2160221-C-T	VUS lean LB	2023-06-05	0
																			16-3778412-CTGTTGCTGCTGT-C	Benign	2023-05-25	0	-9	-9		16-2160358-C-G	VUS lean LB	2023-06-05	0
																			16-3778424-T-C	Benign	2023-05-25	0	-9	-9		16-2160472-C-T	VUS lean LB	2023-06-05	0
																			16-3778438-G-GC	Benign	2023-05-25	0	-8	-8		16-2161051-T-C	VUS lean LB	2023-06-05	0
																			16-3778438-G-GC	VUS lean LP	2023-05-25	8	-4	4		16-2161073-C-G	VUS lean LB	2023-06-05	0
																			16-3778439-T-C	Benign	2023-05-25	0	-9	-9		16-2161078-G-A	VUS lean LB	2023-06-05	0
																			16-3778439-T-TGC	Benign	2023-05-25	0	-8	-8		16-2161274-G-A	VUS lean LB	2023-06-05	0
																			16-3778439-T-TGC	VUS lean LP	2023-05-25	8	-4	4		16-2161280-C-T	VUS lean LB	2023-06-05	0
																			16-3778439-TTGCTGCTGC-T	Benign	2023-05-25	0	-9	-9		16-2161375-G-A	VUS lean LB	2023-06-05	0
																			16-3778439-TTGCTGCTGC-T	VUS lean LB	2023-05-25	0	-1	-1		16-2161494-T-C	VUS lean LB	2023-06-05	0
																			16-3778467-C-T	VUS lean LB	2023-05-25	1	0	1		16-2161562-G-A	VUS lean LB	2023-06-05	0
																			16-3778583-A-C	Benign	2023-05-25	0	-9	-9		16-2161563-G-A	VUS lean LB	2023-06-05	0
																			16-3778583-A-C	Benign		0	-6	-6		16-2161565-C-T	VUS lean LB	2023-06-05	0
																			16-3778603-C-T	Likely Benign	2023-05-25	0	-4	-4		16-2161739-G-A	VUS lean LB	2023-06-05	0
																			16-3778635-C-G	VUS lean LB	2023-05-25	1	-1	0		16-2161756-G-C	VUS lean LB	2023-06-05	0
																			16-3778687-G-A	Likely Benign	2023-05-25	0	-2	-2		16-2162970-G-C	VUS lean LB	2023-06-05	0
																			16-3778833-C-T	VUS lean LB	2023-05-25	1	0	1		16-2163286-C-T	VUS lean LB	2023-06-05	0
																			16-3778883-G-A	Benign	2023-05-25	0	-10	-10		16-2164564-T-G	VUS lean LB	2023-06-05	0
																			16-3778883-G-A	Benign		0	-6	-6		16-2164713-G-A	VUS lean LB	2023-06-05	0
																			16-3778906-C-T	Likely Benign	2023-05-25	0	-4	-4		16-2166871-T-C	VUS lean LB	2023-06-05	0
																			16-3778958-C-T	Benign	2023-05-25	0	-9	-9		16-23641274-G-T	VUS lean LB	2023-06-05	0
																			16-3778971-A-T	Likely Benign	2023-05-25	0	-4	-4		16-23641285-G-A	VUS lean LB	2023-06-05	0
																			16-3779052-C-G	VUS lean LB	2023-05-25	1	-1	0		16-23647558-C-A	VUS lean LB	2023-06-05	0
																			16-3779057-G-A	Benign	2023-05-25	0	-9	-9		16-2546598-A-C	VUS lean LB	2023-06-05	0
																			16-3779057-G-A	Benign		0	-6	-6		16-2546606-G-C	Review		0
																			16-3779115-T-C	Benign	2023-05-25	0	-9	-9		16-2550824-G-A	VUS lean LB	2023-06-05	0
																			16-3779132-C-T	VUS lean LB	2023-05-25	1	-1	0		16-2550956-G-A	VUS lean LB	2023-06-05	0
																			16-3779210-TG-T	Likely Path		9	0	9		16-28877422-G-A	VUS lean LB	2023-06-05	0
																			16-3779211-G-A	Likely Benign	2023-05-25	0	-2	-2		16-28877589-C-T	VUS lean LB	2023-06-05	0
																			16-3779211-G-T	Likely Benign	2023-05-25	0	-2	-2		16-28877628-C-G	VUS lean LB	2023-06-05	0
																			16-3779217-G-A	VUS lean LB	2023-05-25	1	0	1		16-28878095-G-A	VUS lean LB	2023-06-05	0
																			16-3779219-C-CC	Likely Path		9	0	9		16-28878206-A-T	VUS lean LB	2023-06-05	0
																			16-3779329-C-T	Benign	2023-05-25	0	-8	-8		16-28878258-A-T	VUS lean LB	2023-06-05	0
																			16-3779392-TAGG-T	VUS	2023-05-25	3	0	3		16-28883542-C-T	VUS lean LB	2023-06-05	0
																			16-3779395-G-A	VUS lean LB	2023-05-25	1	0	1		16-28884922-C-T	VUS lean LB	2023-06-05	0
																			16-3779477-G-A	Benign	2023-05-25	0	-9	-9		16-28884953-G-A	VUS lean LB	2023-06-05	0
																			16-3779477-G-A	Benign		0	-6	-6		16-28884970-C-G	VUS lean LB	2023-06-05	0
																			16-3779612-G-C	Benign	2023-05-25	0	-10	-10		16-30097669-G-A	VUS lean LB	2023-06-05	0
																			16-3779612-G-C	Benign		0	-6	-6		16-30097939-C-T	VUS lean LB	2023-06-05	0
																			16-3779771-T-C	Benign	2023-05-25	0	-10	-10		16-30097968-T-C	VUS lean LB	2023-06-05	0
																			16-3779771-T-C	Benign		0	-6	-6		16-30098136-G-A	VUS lean LB	2023-06-05	0
																			16-3781916-T-C	VUS lean LB	2023-05-25	1	0	1		16-30098142-C-T	VUS lean LB	2023-06-05	0
																			16-3786029-G-A	Benign	2023-05-25	0	-10	-10		16-30715402-G-T	Artifact	2023-06-05	0
																			16-3786029-G-A	Benign		0	-6	-6		16-30718518-G-A	VUS lean LB	2023-06-05	0
																			16-3786211-G-A	VUS lean LB	2023-05-25	1	-1	0		16-30718588-C-T	VUS lean LB	2023-06-05	0
																			16-3789607-C-T	VUS lean LB	2023-05-25	4	-4	0		16-30721414-G-A	VUS lean LB	2023-06-05	0
																			16-3790429-C-T	Likely Benign	2023-05-25	0	-5	-5		16-30721418-G-A	VUS lean LB	2023-06-05	0
																			16-3790553-AG-A	VUS lean LB	2023-05-25	0	-1	-1		16-30723433-A-G	VUS lean LB	2023-06-05	0
																			16-3807282-C-T	Benign	2023-05-25	0	-10	-10		16-30723687-T-C	VUS lean LB	2023-06-05	0
																			16-3807282-C-T	Benign		0	-6	-6		16-30723735-G-C	VUS lean LB	2023-06-05	0
																			16-3807376-T-A	Benign	2023-05-25	0	-8	-8		16-30732113-C-G	VUS lean LB	2023-06-05	0
																			16-3807852-A-G	VUS lean LB	2023-05-25	1	-1	0		16-30732510-T-C	VUS lean LB	2023-06-05	0
																			16-3817737-C-T	Benign	2023-05-25	0	-9	-9		16-30732548-C-T	VUS lean LB	2023-06-05	0
																			16-3817737-C-T	Benign		0	-6	-6		16-30735979-C-T	VUS lean LB	2023-06-05	0
																			16-3817738-G-A	VUS lean LB	2023-05-25	1	-1	0		16-30735999-C-T	VUS lean LB	2023-06-05	0
																			16-3817748-T-C	Likely Benign	2023-05-25	0	-2	-2		16-30740848-A-G	VUS lean LB	2023-06-05	0
																			16-3817781-C-T	VUS lean LB	2023-05-25	1	0	1		16-30745266-G-A	VUS lean LB	2023-06-05	0
																			16-3817843-G-A	Benign	2023-05-25	0	-9	-9		16-30748697-A-G	VUS lean LB	2023-06-05	0
																			16-3819262-G-A	Benign	2023-05-25	0	-9	-9		16-30748713-C-T	VUS lean LB	2023-06-05	0
																			16-3819294-C-T	Benign	2023-05-25	0	-8	-8		16-30748832-A-G	VUS lean LB	2023-06-05	0
																			16-3820597-C-A	VUS lean LB	2023-05-25	0	0	0		16-30749084-T-G	VUS lean LB	2023-06-05	0
																			16-3820723-T-C	Benign	2023-05-25	0	-10	-10		16-30749368-G-A	VUS lean LB	2023-06-05	0
																			16-3820851-G-A	VUS lean LB	2023-05-25	0	0	0		16-30749411-A-G	VUS lean LB	2023-06-05	0
																			16-3820881-G-A	VUS lean LB	2023-05-25	0	0	0		16-30749490-C-T	VUS lean LB	2023-06-05	0
																			16-3823747-A-C	VUS lean LB	2023-05-25	1	-1	0		16-30750238-T-C	VUS lean LB	2023-06-05	0
																			16-3823767-T-C	VUS lean LB	2023-05-25	1	-1	0		16-30750268-C-G	VUS lean LB	2023-06-05	0
																			16-3823776-C-T	Benign	2023-05-25	0	-9	-9		16-30750592-A-G	VUS lean LB	2023-06-05	0
																			16-3823776-C-T	Benign		0	-6	-6		16-30750941-C-T	Artifact	2023-06-05	0
																			16-3823855-G-A	VUS lean LB	2023-05-25	0	0	0		16-3075997-T-C	VUS lean LB	2023-06-05	0
																			16-3827614-C-G	VUS	2023-05-25	2	0	2		16-3076141-T-A	Review		0
																			16-3828159-C-A	Likely Path		9	0	9		16-3077037-G-T	VUS lean LB	2023-06-05	0
																			16-3831198-G-A	VUS lean LB	2023-05-25	1	-1	0		16-3077380-G-A	Review		0
																			16-3831216-C-A	VUS lean LB	2023-05-25	1	-1	0		16-3077754-A-G	VUS lean LB	2023-06-05	0
																			16-3860616-G-A	VUS lean LB	2023-05-25	0	-1	-1		16-3632438-G-T	VUS lean LB	2023-06-05	0
																			16-3860632-T-C	VUS lean LB	2023-05-25	1	-1	0		16-3633343-A-T	VUS lean LB	2023-06-05	0
																			16-3900384-C-G	Benign	2023-05-25	0	-8	-8		16-3634775-C-T	VUS lean LB	2023-06-05	0
																			16-3900741-C-T	VUS lean LB	2023-05-25	1	0	1		16-3645615-G-A	VUS lean LB	2023-06-05	0
																			16-3900932-T-C	Benign	2023-05-25	0	-9	-9		16-3646254-C-T	VUS lean LB	2023-06-05	0
																			16-3900932-T-C	Likely Benign		0	-5	-5		16-3647985-A-G	VUS lean LB	2023-06-05	0
																			16-4382215-G-C	VUS lean LB		0	0	0		16-3658906-C-T	VUS lean LB	2023-06-05	0
																			16-4382332-C-G	VUS lean LB	2023-05-25	0	-1	-1		16-3712952-T-C	VUS lean LB	2023-06-05	0
																			16-4383407-C-G	VUS lean LB	2023-05-25	1	-2	-1		16-3714317-C-T	VUS lean LB	2023-06-05	0
																			16-4383414-A-T	Likely Benign	2023-05-25	0	-2	-2		16-3714458-C-T	VUS lean LB	2023-06-05	0
																			16-4383414-A-T	Benign		0	-6	-6		16-3715966-C-CT	VUS lean LB	2023-06-05	0
																			16-4385332-C-A	VUS lean LB	2023-05-25	1	0	1		16-3727585-G-A	VUS lean LB	2023-06-05	0
																			16-4385361-G-A	VUS lean LB	2023-05-25	1	0	1		16-3777809-G-A	VUS lean LB	2023-06-05	0
																			16-4387166-G-A	Likely Benign	2023-05-25	0	-2	-2		16-3777908-A-G	VUS lean LB	2023-06-05	0
																			16-46761277-AC-A	Likely Path		9	0	9		16-3778400-T-TTGCTGCTGC	VUS lean LB	2023-06-05	0
																			16-49660126-C-T	VUS lean LB	2023-05-25	1	0	1		16-3778603-C-T	VUS lean LB	2023-06-05	0
																			16-49660139-G-A	VUS lean LB	2023-05-25	0	-1	-1		16-3778635-C-G	VUS lean LB	2023-06-05	0
																			16-49669667-G-C	VUS lean LB	2023-05-25	1	-1	0		16-3778906-C-T	VUS lean LB	2023-06-05	0
																			16-49669702-G-A	VUS lean LB	2023-05-25	1	-2	-1		16-3778971-A-T	VUS lean LB	2023-06-05	0
																			16-49669737-G-A	Likely Benign	2023-05-25	0	-2	-2		16-3779052-C-G	VUS lean LB	2023-06-05	0
																			16-49669751-C-T	Likely Benign	2023-05-25	0	-5	-5		16-3779132-C-T	VUS lean LB	2023-06-05	0
																			16-49669786-C-T	VUS lean LB	2023-05-25	0	-1	-1		16-3786211-G-A	VUS lean LB	2023-06-05	0
																			16-49669792-G-A	VUS lean LB	2023-05-25	0	0	0		16-3790553-AG-A	VUS lean LB	2023-06-05	0
																			16-49669833-T-C	Likely Benign	2023-05-25	0	-2	-2		16-3807852-A-G	VUS lean LB	2023-06-05	0
																			16-49669861-G-T	Likely Benign	2023-05-25	0	-2	-2		16-3817738-G-A	VUS lean LB	2023-06-05	0
																			16-49669861-G-T	Benign		0	-6	-6		16-3820853-C-A	VUS lean LB	2023-06-05	0
																			16-49669923-G-A	Benign	2023-05-25	0	-10	-10		16-3823747-A-C	VUS lean LB	2023-06-05	0
																			16-49669923-G-A	Benign		0	-6	-6		16-3823767-T-C	VUS lean LB	2023-06-05	0
																			16-49670164-G-T	VUS lean LB	2023-05-25	0	0	0		16-3824589-C-T	VUS lean LB	2023-06-05	0
																			16-49670204-C-T	VUS lean LB	2023-05-25	1	-1	0		16-3831198-G-A	VUS lean LB	2023-06-05	0
																			16-49670206-G-A	VUS lean LB	2023-05-25	0	-1	-1		16-3831216-C-A	VUS lean LB	2023-06-05	0
																			16-49670241-G-A	VUS lean LB	2023-05-25	0	0	0		16-3860616-G-A	VUS lean LB	2023-06-05	0
																			16-49670265-T-C	VUS lean LB	2023-05-25	1	-2	-1		16-3860632-T-C	VUS lean LB	2023-06-05	0
																			16-49670324-C-T	VUS lean LB	2023-05-25	0	-1	-1		16-4382332-C-G	VUS lean LB	2023-06-05	0
																			16-49670325-G-A	VUS lean LB	2023-05-25	0	0	0		16-49559409-C-A	VUS lean LB	2023-06-05	0
																			16-49670404-C-T	VUS lean LB	2023-05-25	0	-1	-1		16-49660139-G-A	VUS lean LB	2023-06-05	0
																			16-49670458-G-A	Likely Benign	2023-05-25	0	-2	-2		16-49669667-G-C	VUS lean LB	2023-06-05	0
																			16-49670701-C-T	VUS lean LB	2023-05-25	0	-1	-1		16-49669786-C-T	VUS lean LB	2023-06-05	0
																			16-49670759-G-A	VUS lean LB	2023-05-25	0	-1	-1		16-49670204-C-T	VUS lean LB	2023-06-05	0
																			16-49670775-G-A	Likely Benign	2023-05-25	0	-2	-2		16-49670206-G-A	VUS lean LB	2023-06-05	0
																			16-49670775-G-A	Benign		0	-6	-6		16-49670324-C-T	VUS lean LB	2023-06-05	0
																			16-49670785-G-A	VUS lean LB	2023-05-25	0	-1	-1		16-49670325-G-A	VUS lean LB	2023-06-05	0
																			16-49670819-C-A	Likely Benign	2023-05-25	0	-2	-2		16-49670701-C-T	VUS lean LB	2023-06-05	0
																			16-49670837-C-T	VUS lean LB	2023-05-25	1	-1	0		16-49670837-C-T	VUS lean LB	2023-06-05	0
																			16-49670922-A-G	VUS lean LB	2023-05-25	1	0	1		16-49671944-G-A	VUS lean LB	2023-06-05	0
																			16-49671075-G-A	Likely Benign	2023-05-25	0	-2	-2		16-49672385-C-T	VUS lean LB	2023-06-05	0
																			16-49671432-C-A	VUS lean LB	2023-05-25	0	-1	-1		16-49672580-G-A	VUS lean LB	2023-06-05	0
																			16-49671432-C-A	Likely Benign		0	-5	-5		16-49672770-G-T	VUS lean LB	2023-06-05	0
																			16-49671579-A-G	VUS	2023-05-25	2	0	2		16-49764810-C-T	VUS lean LB	2023-06-05	0
																			16-49671736-A-T	VUS lean LB	2023-05-25	1	0	1		16-49764824-C-A	VUS lean LB	2023-06-05	0
																			16-49671841-C-A	Likely Benign	2023-05-25	0	-2	-2		16-51173847-G-A	VUS lean LB	2023-06-05	0
																			16-49671894-G-A	VUS lean LB	2023-05-25	0	-1	-1		16-51174276-G-A	VUS lean LB	2023-06-05	0
																			16-49671944-G-A	VUS lean LB	2023-05-25	1	-1	0		16-51175047-G-A	VUS lean LB	2023-06-05	0
																			16-49672280-G-A	VUS lean LB	2023-05-25	0	-1	-1		16-51175655-C-CGCTGCTGCTGCTGCTGCTGCT	Artifact	2023-06-05	0
																			16-49672376-G-A	Benign	2023-05-25	0	-10	-10		16-51175864-G-A	VUS lean LB	2023-06-05	0
																			16-49672376-G-A	Benign		0	-6	-6		16-51185105-G-T	VUS lean LB	2023-06-05	0
																			16-49672385-C-T	VUS lean LB	2023-05-25	1	-1	0		16-53639522-G-A	VUS lean LB	2023-06-05	0
																			16-49672483-A-G	VUS lean LB	2023-05-25	1	0	1		16-53652977-T-C	VUS lean LB	2023-06-05	0
																			16-49672558-T-A	VUS lean LB	2023-05-25	0	-1	-1		16-53679769-G-A	VUS lean LB	2023-06-05	0
																			16-49672580-G-A	VUS lean LB	2023-05-25	1	-1	0		16-53682868-G-A	VUS lean LB	2023-06-05	0
																			16-49672770-G-T	VUS lean LB	2023-05-25	0	0	0		16-53682879-C-A	VUS lean LB	2023-06-05	0
																			16-49672772-G-T	VUS lean LB	2023-05-25	0	-1	-1		16-53682996-T-C	VUS lean LB	2023-06-05	0
																			16-49764694-G-A	Likely Benign	2023-05-25	0	-2	-2		16-53686459-C-T	VUS lean LB	2023-06-05	0
																			16-49764774-T-G	VUS lean LB	2023-05-25	1	-2	-1		16-53686898-G-T	VUS lean LB	2023-06-05	0
																			16-49764810-C-T	VUS lean LB	2023-05-25	1	-1	0		16-53686906-G-A	VUS lean LB	2023-06-05	0
																			16-49764840-C-T	Likely Benign	2023-05-25	0	-2	-2		16-53690460-C-A	VUS lean LB	2023-06-05	0
																			16-49823443-C-A	Likely Benign	2023-05-25	0	-2	-2		16-53691437-T-C	VUS lean LB	2023-06-05	0
																			16-49856579-A-T	Likely Path	2023-05-25	9	0	9		16-53692320-C-A	VUS lean LB	2023-06-05	0
																			16-49856589-T-G	Likely Benign	2023-05-25	0	-2	-2		16-53692730-T-C	VUS lean LB	2023-06-05	0
																			16-50744519-C-T	Likely Path		8	0	8		16-53706774-G-C	VUS lean LB	2023-06-05	0
																			16-50744905-AG-A	Likely Path		8	0	8		16-53720470-T-G	VUS lean LB	2023-06-05	0
																			16-50756618-T-A	Likely Path		9	0	9		16-53726166-T-C	VUS lean LB	2023-06-05	0
																			16-51171082-C-G	VUS lean LB	2023-05-25	1	-2	-1		16-53730057-CA-C	VUS lean LB	2023-06-05	0
																			16-51171204-C-T	Benign	2023-05-25	0	-9	-9		16-53730122-C-A	VUS lean LB	2023-06-05	0
																			16-51171239-G-A	Benign	2023-05-25	0	-10	-10		16-53730214-AAATGC-A	VUS lean LB	2023-06-05	0
																			16-51171239-G-A	Benign		0	-6	-6		16-53734562-C-A	VUS lean LB	2023-06-05	0
																			16-51171269-G-A	Benign	2023-05-25	0	-10	-10		16-53734588-A-G	VUS lean LB	2023-06-05	0
																			16-51171269-G-A	Benign		0	-6	-6		16-56362664-A-G	VUS lean LB	2023-06-05	0
																			16-51172597-A-G	Likely Path	2023-05-25	9	0	9		16-56370697-C-T	VUS lean LB	2023-06-05	0
																			16-51172731-G-C	VUS lean LB	2023-05-25	1	0	1		16-56370745-C-T	VUS lean LB	2023-06-05	0
																			16-51172856-C-T	Likely Benign	2023-05-25	0	-2	-2		16-56370757-C-T	VUS lean LB	2023-06-05	0
																			16-51172863-G-A	Benign	2023-05-25	0	-9	-9		16-56377700-G-A	VUS lean LB	2023-06-05	0
																			16-51172863-G-A	Benign		0	-6	-6		16-56518711-G-A	VUS lean LB	2023-06-05	0
																			16-51173038-G-A	VUS lean LB	2023-05-25	0	0	0		16-56519634-G-A	Artifact	2023-06-05	0
																			16-51173847-G-A	VUS lean LB	2023-05-25	1	-1	0		16-56532464-C-A	VUS lean LB	2023-06-05	0
																			16-51174229-G-A	Benign	2023-05-25	0	-10	-10		16-56532615-T-A	Artifact	2023-06-05	0
																			16-51174255-C-G	Benign	2023-05-25	0	-10	-10		16-56532616-G-A	Artifact	2023-06-05	0
																			16-51174276-G-A	VUS lean LB	2023-05-25	1	-1	0		16-56534801-A-G	VUS lean LB	2023-06-05	0
																			16-51174468-G-A	Benign	2023-05-25	0	-9	-9		16-56536311-G-A	VUS lean LB	2023-06-05	0
																			16-51174468-G-A	Benign		0	-6	-6		16-56543878-T-G	VUS lean LB	2023-06-05	0
																			16-51174510-C-A	VUS lean LB	2023-05-25	1	0	1		16-56548384-G-A	Review		0
																			16-51174747-ACT-A	Pathogenic	2023-05-25	11	0	11		16-624684-C-T	VUS lean LB	2023-06-05	0
																			16-51174933-C-T	Benign	2023-05-25	0	-9	-9		16-625883-C-T	VUS lean LB	2023-06-05	0
																			16-51174957-TAG-T	Likely Path	2023-05-25	9	0	9		16-626261-G-T	VUS lean LB	2023-06-05	0
																			16-51175047-G-A	VUS lean LB	2023-05-25	1	-1	0		16-628900-C-T	VUS lean LB	2023-06-05	0
																			16-51175306-C-T	Likely Benign	2023-05-25	0	-2	-2		16-632907-G-A	VUS lean LB	2023-06-05	0
																			16-51175382-G-A	VUS lean LB	2023-05-25	0	0	0		16-632973-C-T	VUS lean LB	2023-06-05	0
																			16-51175382-G-A	VUS lean LB	2023-05-25	1	0	1		16-68373341-G-A	VUS lean LB	2023-06-05	0
																			16-51175421-G-A	Likely Path		9	0	9		16-68379710-G-A	VUS lean LB	2023-06-05	0
																			16-51175467-GCCCCC-G	Likely Path		9	0	9		16-68390645-A-C	VUS lean LB	2023-06-05	0
																			16-51175584-T-C	Benign	2023-05-25	0	-10	-10		16-74657915-C-A	VUS lean LB	2023-06-05	0
																			16-51175584-T-C	Benign		0	-6	-6		16-74657949-G-A	VUS lean LB	2023-06-05	0
																			16-51175648-C-A	VUS lean LB	2023-05-25	1	-2	-1		16-74664736-A-G	VUS lean LB	2023-06-05	0
																			16-51175655-C-CGCTGCTGCT	Benign	2023-05-25	0	-9	-9		16-74671747-A-C	VUS lean LB	2023-06-05	0
																			16-51175655-C-CGCTGCTGCTGCTGCTGCTGCT	Artifact	2023-05-25	1	-1	0		16-74678625-G-C	VUS lean LB	2023-06-05	0
																			16-51175655-C-T	Benign	2023-05-25	0	-10	-10		16-74685948-A-G	VUS lean LB	2023-06-05	0
																			16-51175655-C-T	Benign		0	-6	-6		16-74686025-G-A	VUS lean LB	2023-06-05	0
																			16-51175655-CGCTGCTGCT-C	Benign	2023-05-25	0	-9	-9		16-74695000-C-T	VUS lean LB	2023-06-05	0
																			16-51175657-CTG-C	VUS lean LB	2023-05-25	8	-8	0		16-75579856-G-C	VUS lean LB	2023-06-05	0
																			16-51175660-CT-C	VUS lean LB	2023-05-25	8	-8	0		16-86601619-C-T	VUS lean LB	2023-06-05	0
																			16-51175661-T-C	Benign	2023-05-25	0	-10	-10		16-86601712-G-A	VUS lean LB	2023-06-05	0
																			16-51175661-T-C	Benign		0	-6	-6		16-86601844-G-A	VUS lean LB	2023-06-05	0
																			16-51175661-T-G	VUS lean LB	2023-05-25	1	-2	-1		16-86601882-G-A	VUS lean LB	2023-06-05	0
																			16-51175691-C-T	Likely Benign	2023-05-25	0	-2	-2		16-86601924-G-A	VUS lean LB	2023-06-05	0
																			16-51175743-C-T	Benign	2023-05-25	0	-9	-9		16-86602114-C-T	VUS lean LB	2023-06-05	0
																			16-51175744-G-A	Benign	2023-05-25	0	-10	-10		16-86602141-G-T	VUS lean LB	2023-06-05	0
																			16-51175744-G-A	Benign		0	-6	-6		16-86602354-G-A	VUS lean LB	2023-06-05	0
																			16-51175748-C-A	VUS lean LB	2023-05-25	1	-2	-1		16-86602435-C-T	VUS lean LB	2023-06-05	0
																			16-51175754-C-G	Benign	2023-05-25	0	-10	-10		16-88773550-G-A	VUS lean LB	2023-06-05	0
																			16-51175841-T-C	Benign	2023-05-25	0	-9	-9		16-88773601-C-T	VUS lean LB	2023-06-05	0
																			16-51175864-G-A	VUS lean LB	2023-05-25	1	-1	0		16-88776390-T-C	VUS lean LB	2023-06-05	0
																			16-51185105-G-T	VUS lean LB	2023-05-25	1	-1	0		16-88776432-C-A	VUS lean LB	2023-06-05	0
																			16-5127527-G-C	VUS lean LB		1	0	1		16-88778696-G-A	VUS lean LB	2023-06-05	0
																			16-53639515-G-A	VUS lean LB	2023-05-25	1	0	1		16-88779164-G-A	VUS lean LB	2023-06-05	0
																			16-53639522-G-A	VUS lean LB	2023-05-25	0	0	0		16-88779224-G-GCCTGCC	VUS lean LB	2023-06-05	0
																			16-53652977-T-C	VUS lean LB	2023-05-25	1	-1	0		16-88779804-G-A	VUS lean LB	2023-06-05	0
																			16-53653075-C-A	VUS lean LB	2023-05-25	1	0	1		16-88780546-C-T	VUS lean LB	2023-06-05	0
																			16-53653107-A-T	VUS	2023-05-25	2	0	2		16-88780885-G-C	VUS lean LB	2023-06-05	0
																			16-53675337-C-A	VUS	2023-05-25	2	0	2		16-88781341-AC-A	VUS lean LB	2023-06-05	0
																			16-53679769-G-A	VUS lean LB	2023-05-25	0	-1	-1		16-88781453-C-T	VUS lean LB	2023-06-05	0
																			16-53679822-T-C	VUS lean LB	2023-05-25	1	-2	-1		16-88781784-TAAA-T	VUS lean LB	2023-06-05	0
																			16-53679852-T-TG	Likely Path	2023-05-25	9	0	9		16-8891790-C-A	VUS lean LB	2023-06-05	0
																			16-53679855-AGTTGCCATCTG-A	Likely Path	2023-05-25	9	0	9		16-8895700-G-A	VUS lean LB	2023-06-05	0
																			16-53682868-G-A	VUS lean LB	2023-05-25	1	-1	0		16-8895774-G-A	VUS lean LB	2023-06-05	0
																			16-53682879-C-A	VUS lean LB	2023-05-25	1	-1	0		16-8904984-T-A	VUS lean LB	2023-06-05	0
																			16-53682996-T-C	VUS lean LB	2023-05-25	1	-1	0		16-8941634-G-T	VUS lean LB	2023-06-05	0
																			16-53686459-C-T	VUS lean LB	2023-05-25	1	-1	0		16-89805055-T-G	VUS lean LB	2023-06-05	0
																			16-53686506-A-G	VUS	2023-05-25	3	0	3		16-89805385-A-G	VUS lean LB	2023-06-05	0
																			16-53686506-A-G	VUS lean LB		1	0	1		16-89805495-G-A	VUS lean LB	2023-06-05	0
																			16-53686695-T-C	VUS lean LB	2023-05-25	1	0	1		16-89805947-G-A	VUS lean LB	2023-06-05	0
																			16-53686795-G-A	Likely Path	2023-05-25	8	0	8		16-89806493-C-T	VUS lean LB	2023-06-05	0
																			16-53686898-G-T	VUS lean LB	2023-05-25	1	-1	0		16-89807277-G-A	VUS lean LB	2023-06-05	0
																			16-53686906-G-A	VUS lean LB	2023-05-25	1	-1	0		16-89809338-G-A	VUS lean LB	2023-06-05	0
																			16-53690460-C-A	VUS lean LB	2023-05-25	1	-1	0		16-89811362-C-A	VUS lean LB	2023-06-05	0
																			16-53690479-C-T	Likely Benign	2023-05-25	0	-2	-2		16-89811362-C-T	VUS lean LB	2023-06-05	0
																			16-53691437-T-C	VUS lean LB	2023-05-25	1	-1	0		16-89815116-G-A	VUS lean LB	2023-06-05	0
																			16-53692320-C-A	VUS lean LB	2023-05-25	1	-1	0		16-89815164-C-T	VUS lean LB	2023-06-05	0
																			16-53692730-T-C	VUS lean LB	2023-05-25	1	-1	0		16-89828350-C-T	VUS lean LB	2023-06-05	0
																			16-53698862-T-C	VUS lean LB	2023-05-25	1	0	1		16-89836623-C-T	VUS lean LB	2023-06-05	0
																			16-53698882-C-G	VUS lean LB	2023-05-25	1	0	1		16-89836964-G-A	VUS lean LB	2023-06-05	0
																			16-53706774-G-C	VUS lean LB	2023-05-25	1	-1	0		16-89836978-G-A	VUS lean LB	2023-06-05	0
																			16-53706851-C-T	VUS lean LB	2023-05-25	0	-1	-1		16-89838215-C-T	VUS lean LB	2023-06-05	0
																			16-53720354-G-A	VUS lean LB	2023-05-25	0	-1	-1		16-89839732-G-A	VUS lean LB	2023-06-05	0
																			16-53720445-C-A	Likely Path	2023-05-25	9	0	9		16-89839751-C-T	VUS lean LB	2023-06-05	0
																			16-53720470-T-G	VUS lean LB	2023-05-25	1	-1	0		16-89851352-T-A	VUS lean LB	2023-06-05	0
																			16-53721779-T-C	Likely Benign	2023-05-25	0	-2	-2		16-89857948-G-T	VUS lean LB	2023-06-05	0
																			16-53726149-G-T	VUS lean LB	2023-05-25	1	0	1		16-89858411-C-G	VUS lean LB	2023-06-05	0
																			16-53726166-T-C	VUS lean LB	2023-05-25	0	-1	-1		16-89865630-G-A	VUS lean LB	2023-06-05	0
																			16-53729283-C-A	Likely Benign	2023-05-25	0	-4	-4		16-89877126-A-G	VUS lean LB	2023-06-05	0
																			16-53730057-CA-C	VUS lean LB	2023-05-25	1	-1	0		16-89877149-C-T	VUS lean LB	2023-06-05	0
																			16-53730057-CA-C	VUS lean LB		1	0	1		17-17116972-G-A	VUS lean LB	2023-06-05	0
																			16-53730113-CTCA-C	VUS	2023-05-25	3	0	3		17-17119690-G-A	VUS lean LB	2023-06-05	0
																			16-53730122-C-A	VUS lean LB	2023-05-25	0	0	0		17-17119743-G-A	VUS lean LB	2023-06-05	0
																			16-53730214-AAATGC-A	VUS lean LB	2023-05-25	1	-1	0		17-17122440-C-G	VUS lean LB	2023-06-05	0
																			16-53734562-C-A	VUS lean LB	2023-05-25	0	0	0		17-17125967-C-T	VUS lean LB	2023-06-05	0
																			16-53734588-A-G	VUS lean LB	2023-05-25	1	-1	0		17-17127250-C-T	VUS lean LB	2023-06-05	0
																			16-56226264-C-G	Likely Benign	2023-05-25	0	-5	-5		17-17127365-G-T	VUS lean LB	2023-06-05	0
																			16-56227624-G-A	VUS lean LB	2023-05-25	1	0	1		17-17129629-C-T	VUS lean LB	2023-06-05	0
																			16-56227624-G-A	Likely Benign		2	-4	-2		17-17129640-T-C	VUS lean LB	2023-06-05	0
																			16-56362664-A-G	Likely Benign	2023-05-25	0	-4	-4		17-17131419-G-A	VUS lean LB	2023-06-05	0
																			16-56362687-A-C	VUS	2023-05-25	3	0	3		17-17696322-C-A	VUS lean LB	2023-06-05	0
																			16-56368661-G-A	VUS	2023-05-25	3	0	3		17-17696877-G-C	VUS lean LB	2023-06-05	0
																			16-56370655-C-T	Benign	2023-05-25	0	-9	-9		17-17696912-C-G	VUS lean LB	2023-06-05	0
																			16-56370655-C-T	Benign		0	-6	-6		17-17698005-C-T	VUS lean LB	2023-06-05	0
																			16-56370697-C-T	VUS lean LB	2023-05-25	0	-1	-1		17-17698235-G-T	VUS lean LB	2023-06-05	0
																			16-56370709-G-A	Benign	2023-05-25	0	-10	-10		17-17699763-G-C	VUS lean LB	2023-06-05	0
																			16-56370709-G-A	Benign		0	-6	-6		17-17701244-G-T	VUS lean LB	2023-06-05	0
																			16-56370745-C-T	VUS lean LB	2023-05-25	1	-1	0		17-17701515-C-A	VUS lean LB	2023-06-05	0
																			16-56370757-C-T	VUS lean LB	2023-05-25	0	-1	-1		17-27064935-C-T	VUS lean LB	2023-06-05	0
																			16-56374870-C-T	Likely Benign	2023-05-25	2	-4	-2		17-27064944-G-C	VUS lean LB	2023-06-05	0
																			16-56377700-G-A	VUS lean LB	2023-05-25	1	-1	0		17-27068156-G-A	VUS lean LB	2023-06-05	0
																			16-56377718-G-GTATTTTTTTTTTAATGA	VUS lean LB	2023-05-25	1	0	1		17-29482998-C-T	Artifact	2023-06-05	0
																			16-56377718-G-GTATTTTTTTTTTAATGA	Likely Path		9	0	9		17-29483000-G-T	Artifact	2023-06-05	0
																			16-56377722-GAGA-G	VUS	2023-05-25	3	0	3		17-29483093-T-C	VUS lean LB	2023-06-05	0
																			16-56377727-CAA-C	VUS lean LB	2023-05-25	1	0	1		17-29497013-A-G	VUS lean LB	2023-06-05	0
																			16-56377727-CAA-C	Likely Path		9	0	9		17-29508755-C-A	Artifact	2023-06-05	0
																			16-56377731-AACAAGTCAGC-A	VUS lean LB	2023-05-25	1	0	1		17-29527433-TC-T	Artifact	2023-06-05	0
																			16-56377731-AACAAGTCAGC-A	Likely Path		9	0	9		17-29553528-A-G	VUS lean LB	2023-06-05	0
																			16-56377745-CAA-C	VUS lean LB	2023-05-25	8	-8	0		17-29556067-A-C	VUS lean LB	2023-06-05	0
																			16-56377745-CAA-C	VUS lean LP		8	-4	4		17-29556183-G-T	VUS lean LB	2023-06-05	0
																			16-56385337-TAAC-T	VUS lean LB	2023-05-25	1	0	1		17-29559087-T-TTTTTTTTTTTTTTC	VUS lean LB	2023-06-05	0
																			16-56385414-A-C	VUS lean LB	2023-05-25	1	0	1		17-29559088-C-A	VUS lean LB	2023-06-05	0
																			16-56388920-C-T	Likely Benign	2023-05-25	0	-4	-4		17-29559135-C-G	VUS lean LB	2023-06-05	0
																			16-56518711-G-A	VUS lean LB	2023-05-25	0	-1	-1		17-29559153-C-T	Review		0
																			16-56518732-G-A	Likely Path	2023-05-25	8	0	8		17-29562932-G-A	VUS lean LB	2023-06-05	0
																			16-56519504-C-T	VUS	2023-05-25	2	0	2		17-29588786-C-T	VUS lean LB	2023-06-05	0
																			16-56519633-C-T	VUS lean LB	2023-05-25	1	0	1		17-29588819-T-C	VUS lean LB	2023-06-05	0
																			16-56519634-G-A	VUS lean LB	2023-05-25	1	0	1		17-29588880-A-G	VUS lean LB	2023-06-05	0
																			16-56531693-G-A	VUS lean LB	2023-05-25	1	0	1		17-29592244-T-C	VUS lean LB	2023-06-05	0
																			16-56531741-T-C	VUS lean LB	2023-05-25	1	0	1		17-29652979-C-G	VUS lean LB	2023-06-05	0
																			16-56532451-CAG-C	Likely Path	2023-05-25	9	0	9		17-29653021-C-T	VUS lean LB	2023-06-05	0
																			16-56532464-C-A	VUS lean LB	2023-05-25	1	-1	0		17-29654573-A-G	VUS lean LB	2023-06-05	0
																			16-56532606-C-G	Benign	2023-05-25	0	-8	-8		17-29654672-G-A	VUS lean LB	2023-06-05	0
																			16-56532615-T-A	Artifact	2023-05-25	1	0	1		17-29654822-A-G	VUS lean LB	2023-06-05	0
																			16-56532616-G-A	Artifact	2023-05-25	0	0	0		17-29662040-C-T	VUS lean LB	2023-06-05	0
																			16-56534801-A-G	VUS lean LB	2023-05-25	1	-1	0		17-29663697-T-C	VUS lean LB	2023-06-05	0
																			16-56534926-G-A	Likely Path	2023-05-25	8	0	8		17-29663850-G-A	VUS lean LB	2023-06-05	0
																			16-56535349-T-C	VUS	2023-05-25	2	0	2		17-29664379-C-G	VUS lean LB	2023-06-05	0
																			16-56536655-G-A	VUS lean LB	2023-05-25	0	-1	-1		17-29679351-G-A	VUS lean LB	2023-06-05	0
																			16-56536711-G-A	Likely Path	2023-05-25	8	0	8		17-29679353-C-T	VUS lean LB	2023-06-05	0
																			16-56539944-T-G	VUS	2023-05-25	2	0	2		17-29683997-A-C	VUS lean LB	2023-06-05	0
																			16-56543878-T-G	VUS lean LB	2023-05-25	1	-1	0		17-29701065-C-T	VUS lean LB	2023-06-05	0
																			16-56548384-G-A	VUS lean LB	2023-05-25	0	0	0		17-33903070-C-G	VUS lean LB	2023-06-05	0
																			16-56548384-G-A	Likely Benign		0	-4	-4		17-33904990-C-T	VUS lean LB	2023-06-05	0
																			16-56553729-GGCT-G	VUS	2023-05-25	3	0	3		17-35297582-C-CCCCCCCCCCG	VUS lean LB	2023-06-05	0
																			16-56553729-GGCT-G	VUS lean LP	2023-05-25	4	0	4		17-35297582-C-CCCCCCCCCGGG	VUS lean LB	2023-06-05	0
																			16-56901062-G-C	VUS lean LB		0	-1	-1		17-35297582-C-CCCCCCCCGG	VUS lean LB	2023-06-05	0
																			16-56912074-G-T	Pathogenic		17	0	17		17-35298166-C-G	Artifact	2023-06-05	0
																			16-56913066-G-A	VUS lean LB		1	0	1		17-36059121-G-A	VUS lean LB	2023-06-05	0
																			16-56919195-C-A	Likely Path		9	0	9		17-36104708-G-A	VUS lean LB	2023-06-05	0
																			16-56919195-C-T	Pathogenic		17	0	17		17-37761752-G-A	VUS lean LB	2023-06-05	0
																			16-56921849-G-A	Pathogenic		17	0	17		17-37762444-G-A	VUS lean LB	2023-06-05	0
																			16-56921879-G-A	Pathogenic		10	0	10		17-37762714-C-T	VUS lean LB	2023-06-05	0
																			16-56936422-T-G	Likely Path		8	0	8		17-41197701-G-A	VUS lean LB	2023-06-05	0
																			16-56996966-GC-G	Likely Path		8	0	8		17-41222997-C-G	VUS lean LB	2023-06-05	0
																			16-57005910-TC-T	Likely Path		9	0	9		17-41223049-T-C	VUS lean LB	2023-06-05	0
																			16-603027-GCCACCCCTGCACAGGTGCGCCCCCGCCCCTGCCCCC-G	VUS lean LB		8	-8	0		17-41234436-T-C	VUS lean LB	2023-06-05	0
																			16-624138-CG-C	Likely Path	2023-05-25	9	0	9		17-41243494-C-T	VUS lean LB	2023-06-05	0
																			16-624283-G-A	Likely Benign	2023-05-25	0	-4	-4		17-41243512-C-T	VUS lean LB	2023-06-05	0
																			16-624343-A-G	VUS lean LB	2023-05-25	1	0	1		17-41244094-C-T	VUS lean LB	2023-06-05	0
																			16-624424-C-T	Benign	2023-05-25	0	-6	-6		17-41245439-T-G	Artifact	2023-06-05	0
																			16-624627-C-T	VUS lean LB	2023-05-25	1	0	1		17-41245706-C-T	VUS lean LB	2023-06-05	0
																			16-624684-C-T	VUS lean LB	2023-05-25	1	-1	0		17-41246102-A-G	VUS lean LB	2023-06-05	0
																			16-625870-G-C	VUS lean LB	2023-05-25	1	-2	-1		17-41247860-T-C	VUS lean LB	2023-06-05	0
																			16-625883-C-T	VUS lean LB	2023-05-25	1	-1	0		17-41720883-C-T	VUS lean LB	2023-06-05	0
																			16-626034-CT-C	VUS lean LB	2023-05-25	0	0	0		17-41720999-C-T	VUS lean LB	2023-06-05	0
																			16-626237-C-G	VUS lean LB	2023-05-25	0	-1	-1		17-44845962-C-T	VUS lean LB	2023-06-05	0
																			16-626237-C-G	Likely Benign		0	-5	-5		17-44846118-C-T	VUS lean LB	2023-06-05	0
																			16-626261-G-T	VUS lean LB	2023-05-25	1	-1	0		17-44847284-T-A	VUS lean LB	2023-06-05	0
																			16-628403-CTG-C	Likely Path	2023-05-25	8	0	8		17-46673916-C-T	VUS lean LB	2023-06-05	0
																			16-628900-C-T	VUS lean LB	2023-05-25	1	-1	0		17-47679318-G-A	VUS lean LB	2023-06-05	0
																			16-628911-TCTA-T	VUS	2023-05-25	2	0	2		17-47688634-A-C	VUS lean LB	2023-06-05	0
																			16-628911-TCTA-T	Likely Benign		2	-4	-2		17-47699325-T-C	VUS lean LB	2023-06-05	0
																			16-630949-TCTGCCGGCC-T	VUS	2023-05-25	3	0	3		17-47699418-C-T	VUS lean LB	2023-06-05	0
																			16-632263-G-C	VUS lean LB	2023-05-25	1	0	1		17-56283534-G-A	VUS lean LB	2023-06-05	0
																			16-632907-G-A	VUS lean LB	2023-05-25	1	-1	0		17-56284554-C-T	VUS lean LB	2023-06-05	0
																			16-632919-T-TA	Likely Path	2023-05-25	8	0	8		17-56292204-G-A	VUS lean LB	2023-06-05	0
																			16-632919-T-TA	Likely Path		9	0	9		17-56772288-T-C	VUS lean LB	2023-06-05	0
																			16-632964-G-A	Likely Benign	2023-05-25	0	-2	-2		17-56772488-A-G	VUS lean LB	2023-06-05	0
																			16-632973-C-T	VUS lean LB	2023-05-25	0	-1	-1		17-56780620-G-A	VUS lean LB	2023-06-05	0
																			16-633117-G-A	Likely Benign	2023-05-25	0	-2	-2		17-56787298-T-G	VUS lean LB	2023-06-05	0
																			16-633162-G-A	Likely Benign	2023-05-25	1	-4	-3		17-59878770-G-A	VUS lean LB	2023-06-05	0
																			16-633390-C-T	Likely Benign	2023-05-25	1	-4	-3		17-59885892-T-C	VUS lean LB	2023-06-05	0
																			16-633509-G-T	Likely Path	2023-05-25	9	0	9		17-59885956-G-A	VUS lean LB	2023-06-05	0
																			16-67201726-G-GC	VUS lean LP		8	-4	4		17-59924472-G-A	VUS lean LB	2023-06-05	0
																			16-67516945-C-T	Benign		0	-8	-8		17-59938844-A-G	VUS lean LB	2023-06-05	0
																			16-67645852-A-G	Likely Path		9	0	9		17-61554493-TGCTGCC-T	VUS lean LB	2023-06-05	0
																			16-67654646-C-T	VUS lean LB		1	0	1		17-61557813-C-T	VUS lean LB	2023-06-05	0
																			16-67691890-C-T	VUS lean LB		1	0	1		17-61559034-G-A	VUS lean LB	2023-06-05	0
																			16-67693625-G-A	Likely Path		9	0	9		17-61559934-G-A	VUS lean LB	2023-06-05	0
																			16-68349777-C-T	VUS lean LB	2023-05-25	1	0	1		17-61561237-C-T	VUS lean LB	2023-06-05	0
																			16-68373341-G-A	VUS lean LB	2023-05-25	0	-1	-1		17-61561278-G-A	VUS lean LB	2023-06-05	0
																			16-68373764-C-T	Likely Path	2023-05-25	8	0	8		17-61561318-A-G	VUS lean LB	2023-06-05	0
																			16-68373787-G-A	Likely Path	2023-05-25	9	0	9		17-61561719-C-A	VUS lean LB	2023-06-05	0
																			16-68379627-C-T	VUS lean LB	2023-05-25	1	-2	-1		17-61568417-G-C	VUS lean LB	2023-06-05	0
																			16-68379710-G-A	VUS lean LB	2023-05-25	0	-1	-1		17-61568633-C-T	VUS lean LB	2023-06-05	0
																			16-68380181-A-T	VUS lean LB	2023-05-25	1	-2	-1		17-61568666-C-G	VUS lean LB	2023-06-05	0
																			16-68386151-GTC-G	Likely Path	2023-05-25	9	0	9		17-61571323-G-A	VUS lean LB	2023-06-05	0
																			16-68386155-C-T	VUS lean LB	2023-05-25	1	0	1		17-61574311-T-C	VUS lean LB	2023-06-05	0
																			16-68389626-C-T	Likely Benign	2023-05-25	0	-2	-2		17-648472-G-A	VUS lean LB	2023-06-05	0
																			16-68390645-A-C	VUS lean LB	2023-05-25	1	-1	0		17-648958-C-T	VUS lean LB	2023-06-05	0
																			16-68390672-C-T	VUS lean LB	2023-05-25	1	0	1		17-651275-GCA-G	VUS lean LB	2023-06-05	0
																			16-68862076-G-T	Likely Path		9	0	9		17-65337109-G-A	VUS lean LB	2023-06-05	0
																			16-69680960-A-G	VUS lean LB		1	0	1		17-65362557-G-A	VUS lean LB	2023-06-05	0
																			16-69718788-A-T	Likely Path		8	0	8		17-66519055-C-A	VUS lean LB	2023-06-05	0
																			16-70293083-G-A	Likely Path		9	0	9		17-66519964-A-G	VUS lean LB	2023-06-05	0
																			16-70557374-C-A	Likely Path		9	0	9		17-66520187-C-T	VUS lean LB	2023-06-05	0
																			16-72048540-C-T	Likely Benign		0	-4	-4		17-66521072-C-T	VUS lean LB	2023-06-05	0
																			16-72090445-G-GC	Likely Path		9	0	9		17-66521095-C-T	Review		0
																			16-74657915-C-A	VUS lean LB	2023-05-25	1	-1	0		17-66526428-A-C	VUS lean LB	2023-06-05	0
																			16-74657949-G-A	VUS lean LB	2023-05-25	1	-1	0		17-66526486-G-A	VUS lean LB	2023-06-05	0
																			16-74660312-T-C	VUS lean LB	2023-05-25	1	-2	-1		17-66529571-A-T	VUS lean LB	2023-06-05	0
																			16-74662359-A-G	VUS lean LB	2023-05-25	1	0	1		17-68171642-C-T	VUS lean LB	2023-06-05	0
																			16-74664736-A-G	VUS lean LB	2023-05-25	1	-1	0		17-68171780-G-T	VUS lean LB	2023-06-05	0
																			16-74666478-C-G	VUS lean LB	2023-05-25	1	-2	-1		17-68171798-C-T	VUS lean LB	2023-06-05	0
																			16-74670426-C-T	VUS lean LB	2023-05-25	1	-2	-1		17-68172439-C-T	VUS lean LB	2023-06-05	0
																			16-74671747-A-C	VUS lean LB	2023-05-25	1	-1	0		17-70117586-G-T	VUS lean LB	2023-06-05	0
																			16-74671771-G-A	VUS lean LB	2023-05-25	1	-2	-1		17-70117724-C-T	VUS lean LB	2023-06-05	0
																			16-74671772-C-T	Benign	2023-05-25	0	-9	-9		17-70118917-G-A	VUS lean LB	2023-06-05	0
																			16-74678625-G-C	VUS lean LB	2023-05-25	1	-1	0		17-70119704-A-AC	Artifact	2023-06-05	0
																			16-74683062-A-C	VUS lean LB	2023-05-25	1	-2	-1		17-70119704-A-ACC	Artifact	2023-06-05	0
																			16-74683102-T-C	Likely Path	2023-05-25	9	0	9		17-70119716-A-C	Artifact	2023-06-05	0
																			16-74685860-C-T	VUS lean LB	2023-05-25	1	-2	-1		17-70119988-C-T	VUS lean LB	2023-06-05	0
																			16-74685931-G-C	VUS lean LB	2023-05-25	1	-2	-1		17-70120445-A-T	VUS lean LB	2023-06-05	0
																			16-74685948-A-G	VUS lean LB	2023-05-25	1	-1	0		17-704336-G-A	VUS lean LB	2023-06-05	0
																			16-74686025-G-A	VUS lean LB	2023-05-25	1	-1	0		17-706981-T-C	VUS lean LB	2023-06-05	0
																			16-74695000-C-T	VUS lean LB	2023-05-25	1	-1	0		17-708427-A-C	VUS lean LB	2023-06-05	0
																			16-74695289-T-C	VUS lean LB	2023-05-25	1	-2	-1		17-729264-C-T	VUS lean LB	2023-06-05	0
																			16-74695298-G-C	VUS lean LB	2023-05-25	1	-2	-1		17-73723813-C-T	VUS lean LB	2023-06-05	0
																			16-75574073-G-C	Likely Path	2023-05-25	9	0	9		17-73724460-C-A	VUS lean LB	2023-06-05	0
																			16-75575269-C-T	VUS lean LB	2023-05-25	0	-1	-1		17-73728051-G-C	VUS lean LB	2023-06-05	0
																			16-75576496-T-C	Artifact	2023-05-25	0	0	0		17-73732721-C-T	VUS lean LB	2023-06-05	0
																			16-75576496-T-C	Likely Benign		0	-4	-4		17-73733433-G-A	VUS lean LB	2023-06-05	0
																			16-75579273-C-T	Likely Benign	2023-05-25	0	-2	-2		17-73733479-C-T	VUS lean LB	2023-06-05	0
																			16-75579273-C-T	Likely Benign		0	-4	-4		17-73733628-C-T	VUS lean LB	2023-06-05	0
																			16-75579776-G-A	VUS lean LB	2023-05-25	1	-2	-1		17-73738415-G-C	VUS lean LB	2023-06-05	0
																			16-75579826-A-T	VUS	2023-05-25	2	0	2		17-73744996-G-T	VUS lean LB	2023-06-05	0
																			16-75579856-G-C	VUS lean LB	2023-05-25	1	0	1		17-73746244-T-G	VUS lean LB	2023-06-05	0
																			16-75589768-G-A	VUS lean LB	2023-05-25	0	-1	-1		17-73746877-C-T	VUS lean LB	2023-06-05	0
																			16-75589806-G-A	VUS lean LB	2023-05-25	1	-2	-1		17-73747089-C-T	VUS lean LB	2023-06-05	0
																			16-75589860-T-A	Likely Path	2023-05-25	9	0	9		17-73747104-G-A	VUS lean LB	2023-06-05	0
																			16-75589979-G-A	Likely Benign	2023-05-25	0	-2	-2		17-73748362-C-T	VUS lean LB	2023-06-05	0
																			16-75589979-G-A	Benign		0	-6	-6		17-73748651-T-C	VUS lean LB	2023-06-05	0
																			16-774344-C-A	Likely Path		9	0	9		17-73750874-C-G	VUS lean LB	2023-06-05	0
																			16-84203661-T-G	Benign		0	-9	-9		17-73753273-C-T	VUS lean LB	2023-06-05	0
																			16-86601381-C-T	Likely Benign	2023-05-25	2	-4	-2		17-73753297-G-A	VUS lean LB	2023-06-05	0
																			16-86601394-C-G	VUS lean LB	2023-05-25	1	0	1		17-7490736-G-A	VUS lean LB	2023-06-05	0
																			16-86601619-C-T	VUS lean LB	2023-05-25	1	-1	0		18-10682218-G-A	VUS lean LB	2023-06-05	0
																			16-86601818-C-G	VUS lean LB	2023-05-25	1	0	1		18-10691237-G-T	VUS lean LB	2023-06-05	0
																			16-86601844-G-A	VUS lean LB	2023-05-25	1	-1	0		18-10698995-G-A	VUS lean LB	2023-06-05	0
																			16-86601882-G-A	VUS lean LB	2023-05-25	0	-1	-1		18-10702043-C-T	VUS lean LB	2023-06-05	0
																			16-86601918-C-G	Likely Benign	2023-05-25	0	-5	-5		18-10702074-G-A	VUS lean LB	2023-06-05	0
																			16-86602114-C-T	VUS lean LB	2023-05-25	1	-1	0		18-10704470-G-A	VUS lean LB	2023-06-05	0
																			16-86602141-G-T	VUS lean LB	2023-05-25	1	-1	0		18-10704594-C-T	VUS lean LB	2023-06-05	0
																			16-86602146-C-A	VUS lean LB	2023-05-25	1	0	1		18-10705366-A-T	VUS lean LB	2023-06-05	0
																			16-86602354-G-A	VUS lean LB	2023-05-25	1	-1	0		18-10714923-A-G	VUS lean LB	2023-06-05	0
																			16-86602431-A-G	VUS	2023-05-25	3	0	3		18-10731427-T-C	VUS lean LB	2023-06-05	0
																			16-86602435-C-T	VUS lean LB	2023-05-25	1	-1	0		18-10742595-G-A	VUS lean LB	2023-06-05	0
																			16-88503251-C-T	Likely Benign		0	-4	-4		18-10748582-G-T	VUS lean LB	2023-06-05	0
																			16-88772966-G-T	Likely Path	2023-05-25	9	0	9		18-10761037-G-T	VUS lean LB	2023-06-05	0
																			16-88772966-G-T	VUS lean LB		1	0	1		18-10763094-C-T	VUS lean LB	2023-06-05	0
																			16-88773006-G-C	Likely Benign	2023-05-25	0	-2	-2		18-10770287-G-A	VUS lean LB	2023-06-05	0
																			16-88773550-G-A	VUS lean LB	2023-05-25	1	-1	0		18-10789371-T-G	VUS lean LB	2023-06-05	0
																			16-88773601-C-T	VUS lean LB	2023-05-25	1	-1	0		18-10791196-T-C	VUS lean LB	2023-06-05	0
																			16-88776390-T-C	VUS lean LB	2023-05-25	0	0	0		18-10794836-T-C	VUS lean LB	2023-06-05	0
																			16-88776411-T-G	VUS lean LB	2023-05-25	1	0	1		18-10803924-C-A	VUS lean LB	2023-06-05	0
																			16-88776414-C-T	VUS lean LB	2023-05-25	1	0	1		18-10803928-G-A	VUS lean LB	2023-06-05	0
																			16-88776426-T-C	Likely Path	2023-05-25	9	0	9		18-10855521-T-A	VUS lean LB	2023-06-05	0
																			16-88776432-C-A	VUS lean LB	2023-05-25	1	-1	0		18-18963521-T-C	VUS lean LB	2023-06-05	0
																			16-88778691-C-T	Benign	2023-05-25	0	-10	-10		18-18963576-C-G	VUS lean LB	2023-06-05	0
																			16-88778691-C-T	Benign		0	-6	-6		18-19020261-A-G	VUS lean LB	2023-06-05	0
																			16-88778696-G-A	VUS lean LB	2023-05-25	1	-1	0		18-19020348-G-A	VUS lean LB	2023-06-05	0
																			16-88779164-G-A	VUS lean LB	2023-05-25	0	-1	-1		18-19053090-G-C	Review		0
																			16-88779224-G-GCCTGCC	VUS lean LB	2023-05-25	0	-1	-1		18-19057188-T-C	VUS lean LB	2023-06-05	0
																			16-88779714-C-T	VUS lean LB	2023-05-25	0	0	0		18-19070274-G-A	VUS lean LB	2023-06-05	0
																			16-88779722-C-G	Likely Benign	2023-05-25	0	-2	-2		18-19076424-G-A	VUS lean LB	2023-06-05	0
																			16-88779804-G-A	VUS lean LB	2023-05-25	1	-1	0		18-19080075-C-T	VUS lean LB	2023-06-05	0
																			16-88779830-G-T	VUS lean LB	2023-05-25	1	0	1		18-19085768-C-T	VUS lean LB	2023-06-05	0
																			16-88779851-A-G	VUS lean LB	2023-05-25	1	0	1		18-19088387-A-G	VUS lean LB	2023-06-05	0
																			16-88780062-C-A	Likely Path	2023-05-25	8	0	8		18-19088482-T-C	VUS lean LB	2023-06-05	0
																			16-88780062-C-A	VUS lean LP		8	-4	4		18-19095613-A-G	VUS lean LB	2023-06-05	0
																			16-88780546-C-T	VUS lean LB	2023-05-25	1	-1	0		18-21399863-G-A	VUS lean LB	2023-06-05	0
																			16-88780609-C-G	VUS lean LB	2023-05-25	1	0	1		18-21404447-T-C	VUS lean LB	2023-06-05	0
																			16-88780634-AGGTGTGGGTGTGTGTG-A	Likely Path	2023-05-25	8	0	8		18-21422442-G-T	VUS lean LB	2023-06-05	0
																			16-88780805-T-A	VUS	2023-05-25	3	0	3		18-21437897-G-T	VUS lean LB	2023-06-05	0
																			16-88780813-G-T	Benign	2023-05-25	0	-10	-10		18-21451514-C-T	VUS lean LB	2023-06-05	0
																			16-88780813-G-T	Benign		0	-6	-6		18-21453032-A-G	VUS lean LB	2023-06-05	0
																			16-88780866-C-A	Likely Path	2023-05-25	9	0	9		18-21453152-G-A	VUS lean LB	2023-06-05	0
																			16-88780885-G-C	VUS lean LB	2023-05-25	1	-1	0		18-21470074-G-T	VUS lean LB	2023-06-05	0
																			16-88780995-A-G	VUS lean LB	2023-05-25	1	-2	-1		18-21481101-G-T	VUS lean LB	2023-06-05	0
																			16-88781062-G-A	Benign	2023-05-25	0	-10	-10		18-21483042-T-C	VUS lean LB	2023-06-05	0
																			16-88781062-G-A	Benign		0	-6	-6		18-21487806-C-A	VUS lean LB	2023-06-05	0
																			16-88781082-C-T	Benign	2023-05-25	0	-10	-10		18-21489265-T-G	VUS lean LB	2023-06-05	0
																			16-88781082-C-T	Benign		0	-6	-6		18-21492762-C-T	VUS lean LB	2023-06-05	0
																			16-88781341-AC-A	VUS lean LB	2023-05-25	1	-1	0		18-21494529-C-G	VUS lean LB	2023-06-05	0
																			16-88781453-C-T	VUS lean LB	2023-05-25	1	-1	0		18-21496611-A-G	VUS lean LB	2023-06-05	0
																			16-88781510-CAG-C	Likely Path	2023-05-25	8	0	8		18-21529816-G-C	VUS lean LB	2023-06-05	0
																			16-88781651-C-T	Likely Path	2023-05-25	8	0	8		18-24128261-G-GTCC	Artifact	2023-06-05	0
																			16-88781651-C-T	Likely Path		9	0	9		18-3451819-C-T	VUS lean LB	2023-06-05	0
																			16-88781784-TAAA-T	VUS lean LB	2023-05-25	1	0	1		18-3452280-G-A	VUS lean LB	2023-06-05	0
																			16-88800909-C-T	VUS lean LB		1	0	1		18-3456418-C-G	VUS lean LB	2023-06-05	0
																			16-88804135-C-G	VUS lean LP		8	-4	4		18-42281500-A-C	VUS lean LB	2023-06-05	0
																			16-88876544-T-A	VUS		2	0	2		18-42281611-G-A	VUS lean LB	2023-06-05	0
																			16-8891790-C-A	VUS lean LB	2023-05-25	0	-1	-1		18-42530070-G-A	VUS lean LB	2023-06-05	0
																			16-8895700-G-A	VUS lean LB	2023-05-25	0	-1	-1		18-42530449-C-T	VUS lean LB	2023-06-05	0
																			16-8895706-C-G	VUS lean LB	2023-05-25	1	0	1		18-42530778-A-T	VUS lean LB	2023-06-05	0
																			16-8895774-G-A	VUS lean LB	2023-05-25	1	-1	0		18-42531198-G-A	VUS lean LB	2023-06-05	0
																			16-8900224-T-A	VUS	2023-05-25	3	0	3		18-42531555-G-A	VUS lean LB	2023-06-05	0
																			16-8900261-A-AG	Likely Path	2023-05-25	9	0	9		18-42532593-C-T	VUS lean LB	2023-06-05	0
																			16-8900261-A-AG	VUS lean LB		1	0	1		18-42643272-A-G	VUS lean LB	2023-06-05	0
																			16-8904918-TCACCCTTTCATTCCCAG-T	Likely Path	2023-05-25	9	0	9		18-42643432-G-GC	Artifact	2023-06-05	0
																			16-8904918-TCACCCTTTCATTCCCAG-T	VUS lean LB		1	0	1		18-42643437-T-C	Artifact	2023-06-05	0
																			16-8904956-G-A	VUS lean LP	2023-05-25	4	0	4		18-42643437-T-TG	Artifact	2023-06-05	0
																			16-8904956-G-A	Likely Benign		0	-4	-4		18-42643438-G-GGC	Artifact	2023-06-05	0
																			16-8904984-T-A	VUS lean LB	2023-05-25	1	-1	0		18-42643438-G-GGCCCC	Artifact	2023-06-05	0
																			16-8905010-G-A	VUS lean LB	2023-05-25	4	-4	0		18-42643438-G-GGGCCCC	Artifact	2023-06-05	0
																			16-8905010-G-A	VUS lean LP		4	0	4		18-42643443-CGCCA-C	Artifact	2023-06-05	0
																			16-8905030-G-A	VUS	2023-05-25	2	0	2		18-42643443-CGCCACCG-C	Artifact	2023-06-05	0
																			16-8905496-A-G	VUS	2023-05-25	2	0	2		18-42643443-CGCCACCGCCG-C	Artifact	2023-06-05	0
																			16-8905517-T-C	VUS lean LP		4	0	4		18-42643443-CGCCACCGCCGCCG-C	Artifact	2023-06-05	0
																			16-8905532-G-A	VUS lean LB	2023-05-25	0	0	0		18-42643447-A-C	Artifact	2023-06-05	0
																			16-8906905-G-A	VUS lean LB	2023-05-25	0	0	0		18-42643450-G-C	Artifact	2023-06-05	0
																			16-89180844-G-A	Benign		0	-8	-8		18-42643453-G-C	Artifact	2023-06-05	0
																			16-89211752-TAC-T	Likely Path		9	0	9		18-42643456-G-C	Artifact	2023-06-05	0
																			16-89211778-G-C	Likely Benign		0	-4	-4		18-42643460-CTG-C	Artifact	2023-06-05	0
																			16-89212443-C-A	VUS lean LB		1	-1	0		18-42643460-CTGCCG-C	Artifact	2023-06-05	0
																			16-89220556-C-T	Benign		0	-8	-8		18-42643460-CTGCCGCCACCG-C	Artifact	2023-06-05	0
																			16-89350649-C-T	VUS lean LB		0	-1	-1		18-42643461-T-C	Artifact	2023-06-05	0
																			16-8941632-G-A	VUS	2023-05-25	2	0	2		18-42643462-G-C	Artifact	2023-06-05	0
																			16-8941632-G-A	Likely Benign		0	-4	-4		18-42643465-G-C	Artifact	2023-06-05	0
																			16-8941634-G-T	VUS lean LB	2023-05-25	1	-1	0		18-42643468-A-C	Artifact	2023-06-05	0
																			16-8941651-C-G	VUS lean LP	2023-05-25	4	0	4		18-42643471-G-C	Artifact	2023-06-05	0
																			16-8941651-C-G	Likely Benign		0	-4	-4		18-42643474-G-C	Artifact	2023-06-05	0
																			16-8941663-G-C	VUS	2023-05-25	2	0	2		18-42643477-A-C	Artifact	2023-06-05	0
																			16-8941663-G-C	Likely Benign		0	-4	-4		18-42643484-CTG-C	Artifact	2023-06-05	0
																			16-89590631-TG-T	Likely Path		9	0	9		18-49867232-G-T	VUS lean LB	2023-06-05	0
																			16-89598912-C-T	Likely Path		8	0	8		18-50450183-A-C	VUS lean LB	2023-06-05	0
																			16-89611100-C-T	Likely Path		8	0	8		18-50705349-CAA-TAT	VUS lean LB	2023-06-05	0
																			16-89613064-AGGAGAGGCG-A	Likely Benign		0	-4	-4		18-50731660-C-A	VUS lean LB	2023-06-05	0
																			16-89613145-C-T	Benign		0	-8	-8		18-50734051-T-C	VUS lean LB	2023-06-05	0
																			16-89805045-A-C	VUS lean LB	2023-05-25	0	-1	-1		18-50918054-T-C	VUS lean LB	2023-06-05	0
																			16-89805055-T-G	VUS lean LB	2023-05-25	1	-1	0		18-50929262-T-C	VUS lean LB	2023-06-05	0
																			16-89805275-G-A	VUS lean LB	2023-05-25	1	0	1		18-50977012-C-A	VUS lean LB	2023-06-05	0
																			16-89805301-G-C	Likely Benign	2023-05-25	0	-5	-5		18-50985650-C-T	VUS lean LB	2023-06-05	0
																			16-89805351-C-T	VUS lean LB	2023-05-25	1	0	1		18-50985755-T-C	VUS lean LB	2023-06-05	0
																			16-89805385-A-G	VUS lean LB	2023-05-25	1	-1	0		18-51013267-C-T	VUS lean LB	2023-06-05	0
																			16-89805421-T-TA	Benign	2023-05-25	0	-8	-8		18-59713206-G-C	Review		0
																			16-89805466-C-T	VUS lean LB	2023-05-25	0	0	0		18-59752455-C-T	VUS lean LB	2023-06-05	0
																			16-89805468-G-A	VUS lean LB	2023-05-25	0	0	0		18-59770037-T-G	VUS lean LB	2023-06-05	0
																			16-89805495-G-A	VUS lean LB	2023-05-25	0	0	0		18-59772841-G-A	VUS lean LB	2023-06-05	0
																			16-89805639-C-A	VUS lean LB	2023-05-25	1	0	1		18-59824405-T-C	VUS lean LB	2023-06-05	0
																			16-89805947-G-A	VUS lean LB	2023-05-25	0	-1	-1		18-59824467-A-AAAGC	VUS lean LB	2023-06-05	0
																			16-89806493-C-T	VUS lean LB	2023-05-25	0	-1	-1		18-67671479-T-C	VUS lean LB	2023-06-05	0
																			16-89807230-C-T	VUS lean LB	2023-05-25	0	-1	-1		18-67673613-T-G	VUS lean LB	2023-06-05	0
																			16-89807249-GAGA-G	VUS	2023-05-25	2	0	2		18-67684760-G-C	VUS lean LB	2023-06-05	0
																			16-89807249-GAGA-G	Likely Benign		2	-4	-2		18-67697242-T-C	VUS lean LB	2023-06-05	0
																			16-89807277-G-A	VUS lean LB	2023-05-25	1	-1	0		18-67698206-C-A	VUS lean LB	2023-06-05	0
																			16-89809223-G-C	Likely Benign	2023-05-25	0	-2	-2		18-67725041-T-C	VUS lean LB	2023-06-05	0
																			16-89809275-G-C	VUS lean LB	2023-05-25	0	0	0		18-67727282-T-C	VUS lean LB	2023-06-05	0
																			16-89809285-G-C	VUS lean LB	2023-05-25	0	0	0		18-67781724-G-C	VUS lean LB	2023-06-05	0
																			16-89809323-G-A	VUS lean LB	2023-05-25	1	-2	-1		18-67802479-A-G	VUS lean LB	2023-06-05	0
																			16-89809338-G-A	VUS lean LB	2023-05-25	1	-1	0		18-67809625-T-A	Artifact	2023-06-05	0
																			16-89811362-C-A	VUS lean LB	2023-05-25	1	-1	0		18-67809627-C-A	Artifact	2023-06-05	0
																			16-89811362-C-A	VUS lean LB		1	0	1		18-67809630-ACC-A	Artifact	2023-06-05	0
																			16-89811362-C-T	VUS lean LB	2023-05-25	0	-1	-1		18-67816181-G-A	VUS lean LB	2023-06-05	0
																			16-89811382-C-A	VUS lean LB	2023-05-25	1	0	1		18-67833312-G-T	Artifact	2023-06-05	0
																			16-89811402-C-T	Likely Benign	2023-05-25	0	-5	-5		18-67844086-A-G	VUS lean LB	2023-06-05	0
																			16-89811409-C-T	VUS lean LB	2023-05-25	0	-1	-1		18-67857961-A-C	VUS lean LB	2023-06-05	0
																			16-89811409-C-T	Likely Benign		0	-5	-5		18-67869218-T-C	VUS lean LB	2023-06-05	0
																			16-89811470-GCCA-G	VUS	2023-05-25	3	0	3		18-67871505-A-G	VUS lean LB	2023-06-05	0
																			16-89813078-G-C	VUS lean LB	2023-05-25	0	-1	-1		18-67872505-GA-TT	VUS lean LB	2023-06-05	0
																			16-89813078-G-C	Likely Benign		0	-5	-5		18-67872888-G-A	VUS lean LB	2023-06-05	0
																			16-89813093-G-C	Benign	2023-05-25	0	-8	-8		18-77748274-T-C	VUS lean LB	2023-06-05	0
																			16-89815060-C-A	VUS lean LB	2023-05-25	0	-1	-1		19-11546916-C-T	VUS lean LB	2023-06-05	0
																			16-89815116-G-A	VUS lean LB	2023-05-25	1	-1	0		19-11548943-C-T	VUS lean LB	2023-06-05	0
																			16-89815155-G-A	VUS lean LB	2023-05-25	0	0	0		19-11552178-G-A	VUS lean LB	2023-06-05	0
																			16-89815164-C-T	VUS lean LB	2023-05-25	0	-1	-1		19-11558307-G-A	VUS lean LB	2023-06-05	0
																			16-89816179-A-G	VUS lean LB	2023-05-25	0	-1	-1		19-11558346-G-GGAGGAGGAGGAGGAGGAGGAGGAGGAAGAAGAGGCTGAA	Artifact	2023-06-05	0
																			16-89816181-C-G	VUS lean LB	2023-05-25	0	0	0		19-11558543-C-T	VUS lean LB	2023-06-05	0
																			16-89816193-C-T	VUS lean LB	2023-05-25	0	0	0		19-11559810-G-A	VUS lean LB	2023-06-05	0
																			16-89816196-T-C	Likely Benign	2023-05-25	0	-2	-2		19-1207005-C-A	VUS lean LB	2023-06-05	0
																			16-89816283-G-C	VUS lean LB	2023-05-25	1	-2	-1		19-1207020-C-T	VUS lean LB	2023-06-05	0
																			16-89818613-T-G	VUS lean LB	2023-05-25	1	0	1		19-1219344-C-T	VUS lean LB	2023-06-05	0
																			16-89824989-G-T	VUS lean LB	2023-05-25	0	0	0		19-1452921-C-T	VUS lean LB	2023-06-05	0
																			16-89825110-C-G	VUS lean LB	2023-05-25	0	-1	-1		19-1453320-G-A	VUS lean LB	2023-06-05	0
																			16-89828350-C-T	VUS lean LB	2023-05-25	1	-1	0		19-1453599-G-A	VUS lean LB	2023-06-05	0
																			16-89828357-C-T	VUS		2	0	2		19-1456397-C-T	VUS lean LB	2023-06-05	0
																			16-89831370-G-C	VUS lean LB	2023-05-25	0	0	0		19-1457117-A-G	VUS lean LB	2023-06-05	0
																			16-89831407-C-T	Likely Benign	2023-05-25	0	-2	-2		19-1457245-G-C	VUS lean LB	2023-06-05	0
																			16-89831418-C-G	VUS lean LB	2023-05-25	0	-1	-1		19-1460798-G-A	VUS lean LB	2023-06-05	0
																			16-89831422-T-C	VUS lean LB	2023-05-25	1	0	1		19-1460820-G-A	VUS lean LB	2023-06-05	0
																			16-89831481-CAG-C	VUS lean LB	2023-05-25	0	-1	-1		19-1462178-T-TCGG	Artifact	2023-06-05	0
																			16-89831481-CAG-C	Likely Benign		0	-4	-4		19-1462179-C-CGGCG	Artifact	2023-06-05	0
																			16-89836109-T-C	VUS lean LB	2023-05-25	1	0	1		19-1462179-C-CGGCGG	Artifact	2023-06-05	0
																			16-89836411-G-A	VUS lean LB	2023-05-25	1	0	1		19-1462181-G-GCCCCCCCCCC	Artifact	2023-06-05	0
																			16-89836440-G-A	VUS lean LB	2023-05-25	0	-1	-1		19-1462181-G-GCCCCCCCCCCC	Artifact	2023-06-05	0
																			16-89836574-C-T	VUS	2023-05-25	2	0	2		19-1462181-G-GCGGCCCCCC	Artifact	2023-06-05	0
																			16-89836574-C-T	VUS lean LB		1	0	1		19-1462181-G-GCGGCCCCCCCCC	Artifact	2023-06-05	0
																			16-89836623-C-T	VUS lean LB	2023-05-25	0	-1	-1		19-1462181-G-GCGGGCCCCC	Artifact	2023-06-05	0
																			16-89836654-C-A	VUS lean LB	2023-05-25	0	0	0		19-1462181-G-GCGGGCCCCCCCCCCCC	Artifact	2023-06-05	0
																			16-89836662-C-T	VUS lean LB	2023-05-25	0	0	0		19-1462181-G-GCGGGGCCCCCCCCC	Artifact	2023-06-05	0
																			16-89836870-C-G	VUS lean LB	2023-05-25	1	0	1		19-1462181-G-GCGGGGCCCCCCCCCC	Artifact	2023-06-05	0
																			16-89836964-G-A	VUS lean LB	2023-05-25	0	-1	-1		19-1462181-G-GCGGGGCCCCCCCCCCC	Artifact	2023-06-05	0
																			16-89836978-G-A	Likely Benign	2023-05-25	0	-4	-4		19-1462181-G-GCGGGGGCCCCCC	Artifact	2023-06-05	0
																			16-89836997-C-T	VUS lean LB	2023-05-25	1	0	1		19-1462181-G-GGGGGGCCCCCCCC	Artifact	2023-06-05	0
																			16-89838208-C-T	VUS lean LB	2023-05-25	0	-1	-1		19-1462182-C-CGG	Artifact	2023-06-05	0
																			16-89838215-C-T	VUS lean LB	2023-05-25	0	-1	-1		19-1462182-C-CGGG	Artifact	2023-06-05	0
																			16-89839732-G-A	VUS lean LB	2023-05-25	1	-1	0		19-1465349-C-T	VUS lean LB	2023-06-05	0
																			16-89839751-C-T	VUS lean LB	2023-05-25	1	-1	0		19-1465691-C-T	VUS lean LB	2023-06-05	0
																			16-89839765-G-C	Benign	2023-05-25	0	-6	-6		19-1466335-G-A	VUS lean LB	2023-06-05	0
																			16-89842176-C-G	Likely Benign	2023-05-25	2	-4	-2		19-1466377-G-A	VUS lean LB	2023-06-05	0
																			16-89842220-T-C	VUS lean LB	2023-05-25	0	-1	-1		19-1466651-C-G	VUS lean LB	2023-06-05	0
																			16-89849279-C-T	VUS lean LB	2023-05-25	0	-1	-1		19-1466744-G-A	VUS lean LB	2023-06-05	0
																			16-89851321-C-G	VUS	2023-05-25	2	0	2		19-1467167-G-A	VUS lean LB	2023-06-05	0
																			16-89851352-T-A	VUS lean LB	2023-05-25	1	-1	0		19-1467231-G-T	VUS lean LB	2023-06-05	0
																			16-89857881-G-A	VUS lean LB	2023-05-25	0	0	0		19-1467247-C-A	VUS lean LB	2023-06-05	0
																			16-89857948-G-T	VUS lean LB	2023-05-25	1	-1	0		19-1467362-G-C	VUS lean LB	2023-06-05	0
																			16-89858411-C-G	VUS lean LB	2023-05-25	1	-1	0		19-1467458-C-T	VUS lean LB	2023-06-05	0
																			16-89858464-G-C	VUS lean LB	2023-05-25	1	0	1		19-1467566-A-G	VUS lean LB	2023-06-05	0
																			16-89858890-G-C	VUS lean LB	2023-05-25	0	0	0		19-1467872-G-T	VUS lean LB	2023-06-05	0
																			16-89858941-G-C	VUS lean LB	2023-05-25	1	0	1		19-1467974-C-T	VUS lean LB	2023-06-05	0
																			16-89862359-T-C	VUS lean LB	2023-05-25	1	-2	-1		19-1468126-A-T	VUS lean LB	2023-06-05	0
																			16-89865490-G-A	Likely Benign	2023-05-25	0	-4	-4		19-1468173-G-T	VUS lean LB	2023-06-05	0
																			16-89865598-G-T	Likely Benign	2023-05-25	0	-2	-2		19-1468659-G-A	VUS lean LB	2023-06-05	0
																			16-89865630-G-A	VUS lean LB	2023-05-25	0	-1	-1		19-1468835-G-A	VUS lean LB	2023-06-05	0
																			16-89869669-G-A	Pathogenic	2023-05-25	13	0	13		19-1468840-C-T	VUS lean LB	2023-06-05	0
																			16-89869669-G-A	VUS lean LB		1	0	1		19-1468883-C-T	VUS lean LB	2023-06-05	0
																			16-89869722-C-T	VUS lean LB	2023-05-25	0	-1	-1		19-1469021-G-A	VUS lean LB	2023-06-05	0
																			16-89871683-C-T	VUS lean LB	2023-05-25	1	0	1		19-1469306-G-C	VUS lean LB	2023-06-05	0
																			16-89871683-C-T	VUS lean LB		2	-1	1		19-1469672-C-G	VUS lean LB	2023-06-05	0
																			16-89871697-T-C	Likely Benign	2023-05-25	0	-2	-2		19-1469684-C-G	VUS lean LB	2023-06-05	0
																			16-89871774-G-A	Benign	2023-05-25	0	-6	-6		19-1469735-C-G	VUS lean LB	2023-06-05	0
																			16-89874734-T-G	VUS lean LB	2023-05-25	1	-2	-1		19-15354152-G-C	VUS lean LB	2023-06-05	0
																			16-89874739-C-T	Likely Benign	2023-05-25	0	-2	-2		19-15365049-C-A	VUS lean LB	2023-06-05	0
																			16-89877126-A-G	VUS lean LB	2023-05-25	1	-1	0		19-17476376-C-T	VUS lean LB	2023-06-05	0
																			16-89877149-C-T	VUS lean LB	2023-05-25	0	-1	-1		19-17932127-G-A	VUS lean LB	2023-06-05	0
																			16-89877184-A-C	VUS lean LB	2023-05-25	1	-2	-1		19-35524743-G-T	VUS lean LB	2023-06-05	0
																			16-89881011-G-T	Likely Benign	2023-05-25	0	-2	-2		19-36558735-G-A	VUS lean LB	2023-06-05	0
																			16-89882349-TTC-T	Likely Path	2023-05-25	9	0	9		19-36564435-T-TGGGGGGGGGGGGGGGGGGGGGGGGGGGGGGGGGGGGGGGGGGGGG	VUS lean LB	2023-06-05	0
																			16-89882384-G-C	VUS lean LB	2023-05-25	0	-1	-1		19-36564437-A-G	Artifact	2023-06-05	0
																			16-89882722-G-A	VUS lean LB	2023-05-25	0	0	0		19-36564440-C-A	VUS lean LB	2023-06-05	0
																			16-89882854-G-C	VUS lean LB	2023-05-25	1	0	1		19-36572415-C-T	VUS lean LB	2023-06-05	0
																			16-89882887-G-A	VUS lean LB	2023-05-25	0	0	0		19-36573959-C-T	VUS lean LB	2023-06-05	0
																			16-89882895-C-T	VUS lean LB	2023-05-25	1	0	1		19-36574003-G-T	VUS lean LB	2023-06-05	0
																			16-89882901-G-A	VUS lean LB	2023-05-25	1	0	1		19-36574073-G-A	Review		0
																			16-89882904-C-T	VUS lean LB	2023-05-25	1	0	1		19-36575580-G-A	Review		0
																			16-89882910-G-A	VUS lean LB	2023-05-25	0	0	0		19-36580117-C-T	VUS lean LB	2023-06-05	0
																			16-89883001-T-C	Likely Benign	2023-05-25	0	-2	-2		19-36582179-G-T	Artifact	2023-06-05	0
																			16-89883003-C-A	VUS lean LB	2023-05-25	0	-1	-1		19-36583684-A-G	VUS lean LB	2023-06-05	0
																			16-89985750-C-CA	VUS lean LP		8	-4	4		19-36590307-G-T	VUS lean LB	2023-06-05	0
																			16-89986130-T-C	Benign		0	-8	-8		19-36594087-C-T	VUS lean LB	2023-06-05	0
																			16-8999095-G-T	VUS lean LB		1	-1	0		19-36595442-C-G	VUS lean LB	2023-06-05	0
																			16-9858058-CTCTA-C	Likely Path		8	0	8		19-36595508-G-A	VUS lean LB	2023-06-05	0
																			17-10304362-C-T	VUS lean LP		8	-4	4		19-36595541-G-C	VUS lean LB	2023-06-05	0
																			17-10315984-G-T	VUS lean LB		8	-8	0		19-36595822-G-A	VUS lean LB	2023-06-05	0
																			17-10447416-C-T	Likely Path		9	0	9		19-41860625-G-T	VUS lean LB	2023-06-05	0
																			17-10533514-C-CTG	Likely Path		9	0	9		19-42364849-C-G	VUS lean LB	2023-06-05	0
																			17-11502116-CT-C	VUS lean LP		8	-4	4		19-42364896-C-T	VUS lean LB	2023-06-05	0
																			17-12915101-T-C	VUS lean LB		8	-8	0		19-42373171-A-T	VUS lean LB	2023-06-05	0
																			17-15134282-C-A	VUS lean LB		1	-1	0		19-46268773-G-A	VUS lean LB	2023-06-05	0
																			17-15134364-G-A	Benign		0	-8	-8		19-46269029-G-A	VUS lean LB	2023-06-05	0
																			17-15142901-A-G	VUS lean LB		1	0	1		19-46269098-G-A	VUS lean LB	2023-06-05	0
																			17-16842967-C-T	Likely Path		8	0	8		19-46269329-G-A	VUS lean LB	2023-06-05	0
																			17-16843729-G-T	Benign		0	-8	-8		19-46269376-G-A	VUS lean LB	2023-06-05	0
																			17-16843759-A-C	Likely Benign		0	-4	-4		19-46269620-C-T	VUS lean LB	2023-06-05	0
																			17-16843779-G-C	Likely Path		8	0	8		19-46269719-C-T	VUS lean LB	2023-06-05	0
																			17-16852237-A-T	Likely Benign		0	-4	-4		19-46269946-G-A	VUS lean LB	2023-06-05	0
																			17-16852292-G-GT	VUS lean LP		8	-4	4		19-46270014-C-T	VUS lean LB	2023-06-05	0
																			17-16855862-A-ATC	Likely Path		9	0	9		19-46270072-G-C	VUS lean LB	2023-06-05	0
																			17-17116972-G-A	VUS lean LB	2023-05-25	0	-1	-1		19-46270125-G-A	VUS lean LB	2023-06-05	0
																			17-17117162-T-C	VUS	2023-05-25	3	0	3		19-46270345-G-C	VUS lean LB	2023-06-05	0
																			17-17118314-T-C	Likely Path		6	0	6		19-46270368-A-G	VUS lean LB	2023-06-05	0
																			17-17118544-A-G	Likely Benign	2023-05-25	0	-5	-5		19-46271629-G-A	VUS lean LB	2023-06-05	0
																			17-17118566-C-A	VUS lean LB	2023-05-25	1	-2	-1		19-46271644-G-C	VUS lean LB	2023-06-05	0
																			17-17118568-C-T	Likely Benign	2023-05-25	0	-5	-5		19-46271830-C-T	VUS lean LB	2023-06-05	0
																			17-17119690-G-A	VUS lean LB	2023-05-25	0	-1	-1		19-46271841-G-A	VUS lean LB	2023-06-05	0
																			17-17119709-G-T	VUS lean LB	2023-05-25	1	0	1		19-46271964-C-T	VUS lean LB	2023-06-05	0
																			17-17119711-G-C	Likely Benign	2023-05-25	0	-5	-5		19-46271968-C-T	VUS lean LB	2023-06-05	0
																			17-17119716-G-A	Benign	2023-05-25	0	-9	-9		19-46271979-C-T	VUS lean LB	2023-06-05	0
																			17-17119720-T-C	Likely Benign	2023-05-25	0	-5	-5		19-47258893-G-A	VUS lean LB	2023-06-05	0
																			17-17119743-G-A	VUS lean LB	2023-05-25	1	-1	0		19-47259148-G-C	VUS lean LB	2023-06-05	0
																			17-17119754-G-A	VUS	2023-05-25	2	0	2		19-47259248-C-A	VUS lean LB	2023-06-05	0
																			17-17120399-G-A	VUS lean LB	2023-05-25	0	0	0		19-47259438-G-A	Review		0
																			17-17122326-C-T	Benign	2023-05-25	0	-9	-9		19-47259529-C-G	VUS lean LB	2023-06-05	0
																			17-17122346-C-T	Likely Benign	2023-05-25	0	-4	-4		19-47259532-C-T	VUS lean LB	2023-06-05	0
																			17-17122418-G-A	Benign	2023-05-25	0	-10	-10		19-47260052-C-T	VUS lean LB	2023-06-05	0
																			17-17122424-T-C	VUS lean LB	2023-05-25	0	0	0		19-47342715-G-A	VUS lean LB	2023-06-05	0
																			17-17122436-C-T	Benign	2023-05-25	0	-9	-9		19-49122525-G-A	VUS lean LB	2023-06-05	0
																			17-17122440-C-G	Likely Benign	2023-05-25	0	-4	-4		19-50364515-G-A	VUS lean LB	2023-06-05	0
																			17-17122445-G-A	VUS lean LB	2023-05-25	1	0	1		19-50364544-C-T	VUS lean LB	2023-06-05	0
																			17-17124804-C-T	Benign	2023-05-25	0	-8	-8		19-50364589-G-T	VUS lean LB	2023-06-05	0
																			17-17127250-C-T	VUS lean LB	2023-05-25	0	-1	-1		19-50364928-C-T	VUS lean LB	2023-06-05	0
																			17-17127262-C-T	Benign	2023-05-25	0	-9	-9		19-50364931-G-A	VUS lean LB	2023-06-05	0
																			17-17127273-C-T	VUS lean LB	2023-05-25	1	0	1		19-50365503-G-A	VUS lean LB	2023-06-05	0
																			17-17127318-C-A	VUS	2023-05-25	3	0	3		19-50365546-G-C	VUS lean LB	2023-06-05	0
																			17-17127365-G-T	VUS lean LB	2023-05-25	0	-1	-1		19-50368438-C-T	VUS lean LB	2023-06-05	0
																			17-17129486-T-C	Benign	2023-05-25	0	-9	-9		19-51848582-G-A	VUS lean LB	2023-06-05	0
																			17-17129540-G-T	Likely Benign	2023-05-25	0	-4	-4		19-51857538-C-T	VUS lean LB	2023-06-05	0
																			17-17129571-T-C	Likely Benign	2023-05-25	0	-5	-5		19-51857543-C-A	VUS lean LB	2023-06-05	0
																			17-17129611-T-G	VUS lean LB	2023-05-25	1	0	1		19-52709322-T-C	VUS lean LB	2023-06-05	0
																			17-17129629-C-T	Likely Benign	2023-05-25	0	-4	-4		19-52716204-C-G	VUS lean LB	2023-06-05	0
																			17-17129640-T-C	VUS lean LB	2023-05-25	0	-1	-1		19-52725402-C-T	VUS lean LB	2023-06-05	0
																			17-17131294-T-C	VUS lean LB	2023-05-25	1	0	1		19-52725417-G-T	VUS lean LB	2023-06-05	0
																			17-17131373-C-T	VUS lean LB	2023-05-25	0	0	0		19-52725420-T-C	VUS lean LB	2023-06-05	0
																			17-17131419-G-A	VUS lean LB	2023-05-25	0	-1	-1		19-52725484-C-T	VUS lean LB	2023-06-05	0
																			17-17696322-C-A	VUS lean LB	2023-05-25	1	-1	0		19-52729231-C-G	VUS lean LB	2023-06-05	0
																			17-17696557-G-A	Likely Benign	2023-05-25	0	-2	-2		19-9406418-A-C	VUS lean LB	2023-06-05	0
																			17-17696778-C-A	Benign	2023-05-25	0	-10	-10		19-9407150-C-T	VUS lean LB	2023-06-05	0
																			17-17696778-C-A	Benign		0	-6	-6		19-9407282-A-G	VUS lean LB	2023-06-05	0
																			17-17696779-G-A	Benign	2023-05-25	0	-10	-10		19-9413168-A-G	VUS lean LB	2023-06-05	0
																			17-17696779-G-A	Benign		0	-6	-6		2-100170819-G-A	VUS lean LB	2023-06-05	0
																			17-17696872-C-T	Benign	2023-05-25	0	-10	-10		2-100175373-A-G	VUS lean LB	2023-06-05	0
																			17-17696877-G-C	VUS lean LB	2023-05-25	1	-1	0		2-100181942-T-C	VUS lean LB	2023-06-05	0
																			17-17696879-G-T	VUS lean LB	2023-05-25	1	-2	-1		2-100194833-G-A	VUS lean LB	2023-06-05	0
																			17-17696949-T-C	Likely Benign	2023-05-25	0	-3	-3		2-100210199-G-T	VUS lean LB	2023-06-05	0
																			17-17696987-C-T	Benign	2023-05-25	0	-9	-9		2-100210461-C-A	VUS lean LB	2023-06-05	0
																			17-17697092-A-G	VUS lean LB	2023-05-25	1	-2	-1		2-100210758-G-C	VUS lean LB	2023-06-05	0
																			17-17697093-C-CCAGCAGCAGCAG	Benign	2023-05-25	0	-9	-9		2-100343574-C-T	VUS lean LB	2023-06-05	0
																			17-17697093-CCAGCAGCAGCAGCAGCAGCAG-C	VUS lean LB	2023-05-25	0	-1	-1		2-100623097-C-A	VUS lean LB	2023-06-05	0
																			17-17697101-AGCAGCAG-A	VUS lean LB	2023-05-25	8	-8	0		2-100623160-G-A	VUS lean LB	2023-06-05	0
																			17-17697101-AGCAGCAGCAG-A	VUS lean LB	2023-05-25	8	-8	0		2-100720866-C-G	VUS lean LB	2023-06-05	0
																			17-17697101-AGCAGCAGCAGCAG-A	VUS lean LB	2023-05-25	8	-8	0		2-110901111-G-C	VUS lean LB	2023-06-05	0
																			17-17697541-C-T	Benign	2023-05-25	0	-10	-10		2-110901121-T-C	VUS lean LB	2023-06-05	0
																			17-17697541-C-T	Benign		0	-6	-6		2-110905597-G-A	VUS lean LB	2023-06-05	0
																			17-17697575-T-C	VUS	2023-05-25	2	0	2		2-121555016-G-C	VUS lean LB	2023-06-05	0
																			17-17697763-C-A	VUS lean LB	2023-05-25	1	-2	-1		2-121555051-T-C	VUS lean LB	2023-06-05	0
																			17-17697918-C-T	Benign	2023-05-25	0	-9	-9		2-121712901-A-G	VUS lean LB	2023-06-05	0
																			17-17698005-C-T	VUS lean LB	2023-05-25	1	-1	0		2-121726323-G-A	VUS lean LB	2023-06-05	0
																			17-17698156-C-T	Benign	2023-05-25	0	-9	-9		2-121726431-A-G	VUS lean LB	2023-06-05	0
																			17-17698235-G-T	VUS lean LB	2023-05-25	1	-1	0		2-121732517-C-T	VUS lean LB	2023-06-05	0
																			17-17698730-G-A	VUS lean LB	2023-05-25	1	-2	-1		2-121736021-C-T	VUS lean LB	2023-06-05	0
																			17-17698899-C-T	Likely Benign	2023-05-25	0	-5	-5		2-121746184-C-A	VUS lean LB	2023-06-05	0
																			17-17698921-A-G	VUS lean LB	2023-05-25	1	-2	-1		2-121746244-G-A	VUS lean LB	2023-06-05	0
																			17-17698964-AGGAGGAGGT-A	Benign	2023-05-25	2	-8	-6		2-121746328-T-C	VUS lean LB	2023-06-05	0
																			17-17699302-C-T	VUS lean LB	2023-05-25	1	-2	-1		2-121746751-C-A	VUS lean LB	2023-06-05	0
																			17-17699359-C-T	Likely Benign	2023-05-25	0	-2	-2		2-121747117-C-T	VUS lean LB	2023-06-05	0
																			17-17699620-G-A	Likely Benign	2023-05-25	0	-2	-2		2-129025759-T-C	VUS lean LB	2023-06-05	0
																			17-17699763-G-C	VUS lean LB	2023-05-25	1	-1	0		2-129075882-C-A	Artifact	2023-06-05	0
																			17-17699990-G-C	VUS lean LB	2023-05-25	1	-2	-1		2-129075985-G-T	VUS lean LB	2023-06-05	0
																			17-17700059-C-G	VUS lean LB	2023-05-25	1	-2	-1		2-143715234-C-T	VUS lean LB	2023-06-05	0
																			17-17700528-C-T	Likely Benign	2023-05-25	0	-5	-5		2-143790799-T-C	VUS lean LB	2023-06-05	0
																			17-17700774-G-T	Benign	2023-05-25	0	-9	-9		2-143798074-G-T	VUS lean LB	2023-06-05	0
																			17-17700887-G-C	VUS lean LB	2023-05-25	1	-2	-1		2-143798194-T-C	VUS lean LB	2023-06-05	0
																			17-17700973-G-A	Benign	2023-05-25	0	-6	-6		2-143799625-C-T	Review		0
																			17-17701106-A-G	VUS lean LB	2023-05-25	1	0	1		2-145156420-G-C	VUS lean LB	2023-06-05	0
																			17-17701244-G-T	VUS lean LB	2023-05-25	1	-1	0		2-145156479-T-C	VUS lean LB	2023-06-05	0
																			17-17701515-C-A	VUS lean LB	2023-05-25	1	-1	0		2-145157227-C-A	VUS lean LB	2023-06-05	0
																			17-17701516-G-A	Benign	2023-05-25	0	-10	-10		2-145157532-C-T	VUS lean LB	2023-06-05	0
																			17-17701516-G-A	Benign		0	-6	-6		2-145157554-A-G	VUS lean LB	2023-06-05	0
																			17-17707375-C-A	VUS lean LB	2023-05-25	0	0	0		2-145187329-C-T	VUS lean LB	2023-06-05	0
																			17-17707375-C-A	VUS lean LB	2023-05-25	1	0	1		2-145274888-G-A	VUS lean LB	2023-06-05	0
																			17-17716781-C-A	VUS lean LB		0	0	0		2-153575522-C-A	VUS lean LB	2023-06-05	0
																			17-17719519-A-ACCC	Likely Benign		0	-5	-5		2-16082606-G-C	VUS lean LB	2023-06-05	0
																			17-17719519-A-ACCCCCGC	Likely Benign		0	-5	-5		2-16082840-G-C	VUS lean LB	2023-06-05	0
																			17-17719519-A-ACCCCCGCCACCCCACAC	Likely Benign		0	-5	-5		2-16085841-G-A	VUS lean LB	2023-06-05	0
																			17-17719519-A-ACCCCCGCCACCCCACACCCCTGCCACCC	Likely Benign		0	-5	-5		2-166152603-G-A	VUS lean LB	2023-06-05	0
																			17-17719519-A-ACCCCCGCCACCCCACACCCCTGCCACCCCCCAGCCC	Likely Benign		0	-5	-5		2-166172036-T-G	VUS lean LB	2023-06-05	0
																			17-17719519-A-ACCCCCGCCACCCCACACCCCTGCCACCCCCCAGCCCCACCCCCC	Likely Benign		0	-5	-5		2-166172160-C-T	VUS lean LB	2023-06-05	0
																			17-17719519-A-ACCCCCGCCACCCCACACCCCTGCCACCCCCCAGCCCCACCCCCCCACCCCCAATCCCC	Likely Benign		0	-5	-5		2-166183442-A-G	VUS lean LB	2023-06-05	0
																			17-17719519-A-ACCCCCGCCACCCCACACCCCTGCCACCCCCCAGCCCCACCCCCCCACCCCCAATCCCCCCAC	Likely Benign		0	-5	-5		2-166187894-T-C	VUS lean LB	2023-06-05	0
																			17-18024424-GT-G	Likely Path		8	0	8		2-166187973-T-C	VUS lean LB	2023-06-05	0
																			17-18029771-G-C	Likely Path		9	0	9		2-166187994-C-T	VUS lean LB	2023-06-05	0
																			17-18047315-G-A	Likely Path		9	0	9		2-166201127-C-T	VUS lean LB	2023-06-05	0
																			17-19241062-C-G	Benign	2023-05-25	0	-8	-8		2-166210752-T-C	VUS lean LB	2023-06-05	0
																			17-19247106-C-T	VUS lean LB	2023-05-25	0	0	0		2-166210966-G-A	VUS lean LB	2023-06-05	0
																			17-19247108-C-T	VUS	2023-05-25	2	0	2		2-166210998-T-C	VUS lean LB	2023-06-05	0
																			17-19250583-T-G	VUS lean LB	2023-05-25	1	0	1		2-166221699-G-C	VUS lean LB	2023-06-05	0
																			17-19263677-A-G	VUS	2023-05-25	3	0	3		2-166221738-A-T	VUS lean LB	2023-06-05	0
																			17-19263689-C-T	VUS lean LB	2023-05-25	1	-2	-1		2-166245296-G-A	VUS lean LB	2023-06-05	0
																			17-19263689-C-T	VUS lean LB		1	0	1		2-166245974-A-C	VUS lean LB	2023-06-05	0
																			17-2568670-C-G	VUS lean LB		1	0	1		2-166246178-G-A	VUS lean LB	2023-06-05	0
																			17-26879568-AC-A	Likely Path		8	0	8		2-166740365-A-C	VUS lean LB	2023-06-05	0
																			17-27064935-C-T	VUS lean LB	2023-05-25	0	0	0		2-166740367-G-A	VUS lean LB	2023-06-05	0
																			17-27064937-C-A	Likely Benign	2023-05-25	1	-3	-2		2-166758389-C-T	VUS lean LB	2023-06-05	0
																			17-27064944-G-C	VUS lean LB	2023-05-25	1	-1	0		2-166767913-C-T	VUS lean LB	2023-06-05	0
																			17-27065002-G-T	VUS	2023-05-25	2	0	2		2-166786882-G-A	Artifact	2023-06-05	0
																			17-27065712-G-A	VUS	2023-05-25	2	0	2		2-166788283-G-A	VUS lean LB	2023-06-05	0
																			17-27066186-C-G	Likely Benign	2023-05-25	0	-2	-2		2-166805899-C-T	VUS lean LB	2023-06-05	0
																			17-27066186-C-G	VUS lean LB		1	0	1		2-166806174-C-T	VUS lean LB	2023-06-05	0
																			17-27067929-T-C	VUS lean LB	2023-05-25	1	0	1		2-166810330-G-T	VUS lean LB	2023-06-05	0
																			17-27068099-C-T	VUS lean LB	2023-05-25	0	-1	-1		2-170335996-T-C	VUS lean LB	2023-06-05	0
																			17-27068156-G-A	VUS lean LB	2023-05-25	0	-1	-1		2-173292522-C-A	VUS lean LB	2023-06-05	0
																			17-27068158-C-T	Likely Path	2023-05-25	8	0	8		2-173334089-G-A	VUS lean LB	2023-06-05	0
																			17-27068158-C-T	Likely Path		9	0	9		2-173339759-T-C	VUS lean LB	2023-06-05	0
																			17-27068493-GC-G	Likely Path	2023-05-25	9	0	9		2-173340386-A-G	VUS lean LB	2023-06-05	0
																			17-27829603-CTA-TTT	VUS lean LB		0	0	0		2-173341184-G-T	VUS lean LB	2023-06-05	0
																			17-27861220-C-T	VUS lean LB		1	0	1		2-173349899-G-A	VUS lean LB	2023-06-05	0
																			17-29422306-G-C	Benign	2023-05-25	0	-8	-8		2-173354390-T-G	VUS lean LB	2023-06-05	0
																			17-29482998-C-T	Benign	2023-05-25	0	-8	-8		2-176957642-C-A	VUS lean LB	2023-06-05	0
																			17-29482998-C-T	Benign		0	-6	-6		2-176957671-G-T	VUS lean LB	2023-06-05	0
																			17-29483000-G-T	Artifact	2023-05-25	1	0	1		2-176957684-C-T	VUS lean LB	2023-06-05	0
																			17-29483093-T-C	VUS lean LB	2023-05-25	1	-1	0		2-176957689-C-T	VUS lean LB	2023-06-05	0
																			17-29490220-T-G	VUS lean LB	2023-05-25	1	0	1		2-176957778-T-A	VUS lean LB	2023-06-05	0
																			17-29490269-C-T	Benign	2023-05-25	0	-9	-9		2-176957785-G-GGGC	VUS lean LB	2023-06-05	0
																			17-29490269-C-T	Benign		0	-6	-6		2-176957785-G-GGGCGGC	Artifact	2023-06-05	0
																			17-29496922-A-G	VUS lean LB	2023-05-25	1	0	1		2-176957798-G-A	VUS lean LB	2023-06-05	0
																			17-29497013-A-G	VUS lean LB	2023-05-25	0	-1	-1		2-176957803-C-G	VUS lean LB	2023-06-05	0
																			17-29508755-C-A	Artifact	2023-05-25	3	0	3		2-176957810-T-TGCG	VUS lean LB	2023-06-05	0
																			17-29508769-A-G	Benign	2023-05-25	0	-9	-9		2-176957810-T-TGCGGCGGCG	VUS lean LB	2023-06-05	0
																			17-29508769-A-G	Benign		0	-6	-6		2-176959389-C-T	VUS lean LB	2023-06-05	0
																			17-29509528-T-A	VUS lean LB	2023-05-25	1	0	1		2-179702382-C-T	VUS lean LB	2023-06-05	0
																			17-29509641-G-A	Benign	2023-05-25	0	-9	-9		2-179736875-T-C	VUS lean LB	2023-06-05	0
																			17-29527433-TC-T	Artifact	2023-05-25	0	-1	-1		2-179736937-G-A	VUS lean LB	2023-06-05	0
																			17-29527438-A-G	Pathogenic	2023-05-25	10	0	10		2-179736995-G-T	VUS lean LB	2023-06-05	0
																			17-29527461-C-T	Pathogenic	2023-05-25	12	0	12		2-179749805-T-C	VUS lean LB	2023-06-05	0
																			17-29528425-A-G	Likely Benign	2023-05-25	0	-4	-4		2-179826161-A-G	VUS lean LB	2023-06-05	0
																			17-29528490-G-T	VUS	2023-05-25	2	0	2		2-182542556-T-C	VUS lean LB	2023-06-05	0
																			17-29533293-G-A	Likely Benign	2023-05-25	0	-5	-5		2-182543102-G-C	VUS lean LB	2023-06-05	0
																			17-29553466-G-T	VUS lean LB	2023-05-25	1	-2	-1		2-19553414-G-A	VUS lean LB	2023-06-05	0
																			17-29553473-C-T	Benign	2023-05-25	0	-9	-9		2-19553417-C-G	VUS lean LB	2023-06-05	0
																			17-29553474-G-A	Likely Benign	2023-05-25	0	-2	-2		2-19553555-T-C	VUS lean LB	2023-06-05	0
																			17-29553528-A-G	VUS lean LB	2023-05-25	1	-1	0		2-20130150-T-G	VUS lean LB	2023-06-05	0
																			17-29553640-A-C	Likely Benign	2023-05-25	0	-2	-2		2-20145660-A-G	VUS lean LB	2023-06-05	0
																			17-29554256-A-G	VUS lean LB	2023-05-25	1	0	1		2-20153613-C-T	Review		0
																			17-29554554-C-G	Likely Path		7	0	7		2-20166638-T-C	VUS lean LB	2023-06-05	0
																			17-29556067-A-C	VUS lean LB	2023-05-25	1	-1	0		2-20188921-T-C	VUS lean LB	2023-06-05	0
																			17-29556183-G-T	VUS lean LB	2023-05-25	0	-1	-1		2-202492853-A-G	VUS lean LB	2023-06-05	0
																			17-29556206-C-G	Likely Benign	2023-05-25	0	-2	-2		2-202496781-T-C	VUS lean LB	2023-06-05	0
																			17-29556964-A-G	VUS lean LB	2023-05-25	1	-2	-1		2-202498093-A-G	VUS lean LB	2023-06-05	0
																			17-29557274-A-G	Benign	2023-05-25	0	-9	-9		2-202501577-A-C	VUS lean LB	2023-06-05	0
																			17-29557274-A-G	Benign		0	-6	-6		2-202501612-T-A	VUS lean LB	2023-06-05	0
																			17-29559087-T-TTTTTTTTTTTTTTC	VUS lean LB	2023-05-25	1	0	1		2-239229372-C-G	VUS lean LB	2023-06-05	0
																			17-29559088-C-A	VUS lean LB	2023-05-25	1	0	1		2-239237735-C-A	VUS lean LB	2023-06-05	0
																			17-29559135-C-G	VUS lean LB	2023-05-25	0	-1	-1		2-239257481-C-T	VUS lean LB	2023-06-05	0
																			17-29559153-C-T	VUS lean LB	2023-05-25	1	-1	0		2-239307401-A-T	VUS lean LB	2023-06-05	0
																			17-29559761-G-A	VUS lean LB	2023-05-25	1	-2	-1		2-239307527-G-T	Artifact	2023-06-05	0
																			17-29559858-TACTC-T	Pathogenic		13	0	13		2-239988525-T-A	VUS lean LB	2023-06-05	0
																			17-29560021-C-T	Benign	2023-05-25	0	-9	-9		2-239990288-C-A	VUS lean LB	2023-06-05	0
																			17-29562767-A-G	VUS	2023-05-25	3	0	3		2-240005860-G-A	VUS lean LB	2023-06-05	0
																			17-29562787-C-T	Benign	2023-05-25	0	-9	-9		2-240016733-G-T	Artifact	2023-06-05	0
																			17-29562932-G-A	VUS lean LB	2023-05-25	1	-1	0		2-240024552-G-A	VUS lean LB	2023-06-05	0
																			17-29562948-A-G	Benign	2023-05-25	0	-9	-9		2-240029874-C-T	VUS lean LB	2023-06-05	0
																			17-29562948-A-G	Likely Benign	2023-05-25	0	-5	-5		2-240033240-T-G	VUS lean LB	2023-06-05	0
																			17-29576053-G-T	VUS lean LB	2023-05-25	1	0	1		2-240055987-G-A	VUS lean LB	2023-06-05	0
																			17-29585351-CTTG-C	Benign	2023-05-25	0	-9	-9		2-240066336-G-A	VUS lean LB	2023-06-05	0
																			17-29585418-C-T	Benign	2023-05-25	0	-9	-9		2-240085556-G-A	VUS lean LB	2023-06-05	0
																			17-29585418-C-T	Benign		0	-6	-6		2-27667975-G-A	VUS lean LB	2023-06-05	0
																			17-29586101-C-T	VUS lean LB	2023-05-25	1	0	1		2-27668612-C-T	VUS lean LB	2023-06-05	0
																			17-29587482-G-A	Benign	2023-05-25	2	-8	-6		2-27672623-G-T	VUS lean LB	2023-06-05	0
																			17-29588786-C-T	VUS lean LB	2023-05-25	0	-1	-1		2-27676929-A-G	VUS lean LB	2023-06-05	0
																			17-29588819-T-C	VUS lean LB	2023-05-25	0	-1	-1		2-27682320-A-G	VUS lean LB	2023-06-05	0
																			17-29588880-A-G	VUS lean LB	2023-05-25	1	-1	0		2-27684130-G-A	VUS lean LB	2023-06-05	0
																			17-29592244-T-C	VUS lean LB	2023-05-25	1	-1	0		2-27699501-T-C	VUS lean LB	2023-06-05	0
																			17-29652979-C-G	VUS lean LB	2023-05-25	1	-1	0		2-27706801-C-T	VUS lean LB	2023-06-05	0
																			17-29653021-C-T	VUS lean LB	2023-05-25	0	-1	-1		2-27708220-T-C	VUS lean LB	2023-06-05	0
																			17-29653237-G-A	Benign	2023-05-25	0	-9	-9		2-27708297-C-T	VUS lean LB	2023-06-05	0
																			17-29653265-A-G	VUS lean LB	2023-05-25	1	-2	-1		2-27712529-C-T	VUS lean LB	2023-06-05	0
																			17-29654553-C-T	Pathogenic		13	0	13		2-3623451-C-T	VUS lean LB	2023-06-05	0
																			17-29654573-A-G	VUS lean LB	2023-05-25	1	-1	0		2-42997004-C-T	VUS lean LB	2023-06-05	0
																			17-29654592-A-G	VUS lean LB	2023-05-25	0	0	0		2-42997330-C-T	VUS lean LB	2023-06-05	0
																			17-29654671-C-T	VUS lean LB	2023-05-25	1	0	1		2-43015687-G-A	Review		0
																			17-29654672-G-A	VUS lean LB	2023-05-25	0	-1	-1		2-45169978-C-A	VUS lean LB	2023-06-05	0
																			17-29654707-T-C	VUS	2023-05-25	3	0	3		2-45171791-G-T	VUS lean LB	2023-06-05	0
																			17-29654731-G-A	VUS	2023-05-25	3	0	3		2-45235983-C-T	VUS lean LB	2023-06-05	0
																			17-29654822-A-G	VUS lean LB	2023-05-25	0	-1	-1		2-45235998-C-T	VUS lean LB	2023-06-05	0
																			17-29657353-C-T	Likely Benign	2023-05-25	0	-5	-5		2-5833153-G-C	VUS lean LB	2023-06-05	0
																			17-29657414-A-T	VUS	2023-05-25	3	0	3		2-5833554-A-G	VUS lean LB	2023-06-05	0
																			17-29657461-G-A	Benign	2023-05-25	0	-10	-10		2-5833585-C-A	VUS lean LB	2023-06-05	0
																			17-29657461-G-A	Benign		0	-6	-6		2-58392929-G-T	VUS lean LB	2023-06-05	0
																			17-29661718-C-T	VUS lean LB	2023-05-25	1	0	1		2-61244971-C-A	VUS lean LB	2023-06-05	0
																			17-29661946-G-T	VUS lean LB	2023-05-25	1	0	1		2-61258848-A-G	VUS lean LB	2023-06-05	0
																			17-29662040-C-T	VUS lean LB	2023-05-25	1	-1	0		2-61259254-AGAACTGTAAGG-A	VUS lean LB	2023-06-05	0
																			17-29663492-G-A	Pathogenic	2023-05-25	15	0	15		2-61275623-G-A	VUS lean LB	2023-06-05	0
																			17-29663499-C-G	Benign	2023-05-25	0	-9	-9		2-63631417-A-C	VUS lean LB	2023-06-05	0
																			17-29663499-C-G	Benign		0	-6	-6		2-63631524-T-C	VUS lean LB	2023-06-05	0
																			17-29663697-T-C	VUS lean LB	2023-05-25	0	-1	-1		2-63631604-T-C	VUS lean LB	2023-06-05	0
																			17-29663850-G-A	VUS lean LB	2023-05-25	0	-1	-1		2-63712087-G-A	VUS lean LB	2023-06-05	0
																			17-29663879-T-A	Likely Path		7	0	7		2-63720063-G-T	VUS lean LB	2023-06-05	0
																			17-29664379-C-G	VUS lean LB	2023-05-25	1	-1	0		2-73613017-A-G	VUS lean LB	2023-06-05	0
																			17-29664866-G-A	Likely Benign	2023-05-25	1	-3	-2		2-73613031-TGGAGGAGGAGGAGGAGGAGGAGGA-T	VUS lean LB	2023-06-05	0
																			17-29664888-C-G	VUS lean LB	2023-05-25	1	0	1		2-73613052-AGG-A	Artifact	2023-06-05	0
																			17-29679330-G-C	VUS lean LB	2023-05-25	1	-2	-1		2-73613055-AG-A	Artifact	2023-06-05	0
																			17-29679348-G-A	VUS lean LB	2023-05-25	1	-2	-1		2-73613056-G-A	VUS lean LB	2023-06-05	0
																			17-29679353-C-T	VUS lean LB	2023-05-25	1	-1	0		2-73613056-G-GGAGGAGGAGGAGGAA	VUS lean LB	2023-06-05	0
																			17-29683997-A-C	VUS lean LB	2023-05-25	0	-1	-1		2-73613070-A-AGG	Artifact	2023-06-05	0
																			17-29685481-C-CT	Likely Benign	2023-05-25	0	-4	-4		2-73613071-A-AG	Artifact	2023-06-05	0
																			17-29685491-C-T	Benign	2023-05-25	0	-9	-9		2-73613299-C-T	VUS lean LB	2023-06-05	0
																			17-29685491-C-T	Benign		0	-6	-6		2-73646265-G-C	VUS lean LB	2023-06-05	0
																			17-29685496-A-T	Likely Path	2023-05-25	9	0	9		2-73646403-A-G	VUS lean LB	2023-06-05	0
																			17-29685497-GG-TT	VUS	2023-05-25	3	0	3		2-73675733-G-A	VUS lean LB	2023-06-05	0
																			17-29687640-C-G	Likely Benign	2023-05-25	0	-2	-2		2-73675952-A-G	Artifact	2023-06-05	0
																			17-29701065-C-T	VUS lean LB	2023-05-25	1	-1	0		2-73676045-T-C	VUS lean LB	2023-06-05	0
																			17-29701143-C-A	Likely Benign	2023-05-25	0	-2	-2		2-73676234-C-T	VUS lean LB	2023-06-05	0
																			17-29701152-T-C	Benign	2023-05-25	0	-9	-9		2-73677371-C-T	VUS lean LB	2023-06-05	0
																			17-29706042-G-A	Benign	2023-05-25	0	-8	-8		2-73678766-A-G	VUS lean LB	2023-06-05	0
																			17-29706042-G-A	Likely Benign	2023-05-25	0	-5	-5		2-73678916-A-T	VUS lean LB	2023-06-05	0
																			17-33428320-C-T	Likely Path		9	0	9		2-73679165-T-C	VUS lean LB	2023-06-05	0
																			17-33430317-G-A	Likely Path		8	0	8		2-73679957-G-A	VUS lean LB	2023-06-05	0
																			17-33430520-G-C	VUS lean LB		1	0	1		2-73717642-C-T	VUS lean LB	2023-06-05	0
																			17-33902834-T-A	VUS lean LB	2023-05-25	1	0	1		2-73717681-A-G	VUS lean LB	2023-06-05	0
																			17-33902994-A-C	VUS lean LB	2023-05-25	1	0	1		2-73717789-G-A	VUS lean LB	2023-06-05	0
																			17-33903070-C-G	VUS lean LB	2023-05-25	0	-1	-1		2-73717825-T-C	VUS lean LB	2023-06-05	0
																			17-33903136-T-TA	Likely Path	2023-05-25	8	0	8		2-73717987-A-G	VUS lean LB	2023-06-05	0
																			17-33903136-T-TA	Likely Path		9	0	9		2-73718395-C-G	VUS lean LB	2023-06-05	0
																			17-33903159-C-A	VUS lean LB	2023-05-25	0	0	0		2-73718434-T-C	VUS lean LB	2023-06-05	0
																			17-33903180-G-A	VUS lean LB	2023-05-25	1	-2	-1		2-73718610-C-T	VUS lean LB	2023-06-05	0
																			17-33903202-T-G	Likely Path	2023-05-25	8	0	8		2-73800209-G-A	VUS lean LB	2023-06-05	0
																			17-33903202-T-G	VUS lean LP		8	-4	4		2-73826523-T-C	VUS lean LB	2023-06-05	0
																			17-33904268-T-C	VUS	2023-05-25	3	0	3		2-73829305-C-T	Artifact	2023-06-05	0
																			17-33904939-T-A	Benign	2023-05-25	0	-8	-8		2-73829431-A-C	VUS lean LB	2023-06-05	0
																			17-33904957-A-G	VUS lean LB	2023-05-25	0	-1	-1		2-74143722-G-A	VUS lean LB	2023-06-05	0
																			17-33904990-C-T	VUS lean LB	2023-05-25	1	-1	0		2-74143798-A-G	VUS lean LB	2023-06-05	0
																			17-34074229-CCTTA-C	VUS lean LP		8	-4	4		2-74146669-A-C	VUS lean LB	2023-06-05	0
																			17-34207405-G-C	Benign		0	-8	-8		20-10386134-C-T	VUS lean LB	2023-06-05	0
																			17-3424266-C-T	Likely Path		8	0	8		20-10386245-C-T	VUS lean LB	2023-06-05	0
																			17-35295653-C-G	Benign	2023-05-25	0	-9	-9		20-10386325-T-A	VUS lean LB	2023-06-05	0
																			17-35297582-C-CCCCCCCCCCG	VUS lean LB	2023-05-25	1	0	1		20-10389312-G-A	VUS lean LB	2023-06-05	0
																			17-35297582-C-CCCCCCCCCGGG	VUS lean LB	2023-05-25	1	0	1		20-10393416-G-A	VUS lean LB	2023-06-05	0
																			17-35297582-C-CCCCCCCCGG	VUS lean LB	2023-05-25	1	0	1		20-10393700-G-A	VUS lean LB	2023-06-05	0
																			17-35297695-G-A	VUS lean LB	2023-05-25	1	0	1		20-10393740-T-C	VUS lean LB	2023-06-05	0
																			17-35298116-C-G	VUS	2023-05-25	3	0	3		20-10620165-C-T	VUS lean LB	2023-06-05	0
																			17-35298156-A-G	VUS	2023-05-25	3	0	3		20-10620501-C-T	VUS lean LB	2023-06-05	0
																			17-35298166-C-G	VUS lean LB	2023-05-25	1	-1	0		20-10621770-A-G	VUS lean LB	2023-06-05	0
																			17-35300055-A-T	VUS lean LB	2023-05-25	1	0	1		20-10623181-G-A	VUS lean LB	2023-06-05	0
																			17-35300196-C-T	VUS lean LB	2023-05-25	1	0	1		20-10625873-G-T	VUS lean LB	2023-06-05	0
																			17-36059121-G-A	VUS lean LB	2023-05-25	1	-1	0		20-10626075-G-A	VUS lean LB	2023-06-05	0
																			17-36059173-TG-T	Pathogenic	2023-05-25	11	0	11		20-10627591-A-G	VUS lean LB	2023-06-05	0
																			17-36061038-A-T	Likely Path	2023-05-25	6	0	6		20-10632248-G-A	VUS lean LB	2023-06-05	0
																			17-36061108-C-T	VUS lean LB	2023-05-25	0	0	0		20-10639179-C-T	VUS lean LB	2023-06-05	0
																			17-36061122-GCCAGGCTGCCGGCCACA-G	Likely Path	2023-05-25	9	0	9		20-10639336-C-A	VUS lean LB	2023-06-05	0
																			17-36061133-G-A	Likely Benign	2023-05-25	0	-5	-5		20-10653412-G-A	VUS lean LB	2023-06-05	0
																			17-36061183-C-T	Pathogenic	2023-05-25	12	0	12		20-10653544-G-T	VUS lean LB	2023-06-05	0
																			17-36070570-G-A	Likely Path	2023-05-25	9	0	9		20-10654131-G-T	VUS lean LB	2023-06-05	0
																			17-36070590-G-A	Likely Benign	2023-05-25	1	-4	-3		20-14307909-A-G	VUS lean LB	2023-06-05	0
																			17-36070661-G-GT	Likely Path	2023-05-25	9	0	9		20-21686333-C-T	VUS lean LB	2023-06-05	0
																			17-36091623-G-A	Benign	2023-05-25	0	-9	-9		20-21686419-G-A	VUS lean LB	2023-06-05	0
																			17-36091625-G-C	Benign	2023-05-25	1	-8	-7		20-21686454-G-A	VUS lean LB	2023-06-05	0
																			17-36091778-C-T	VUS	2023-05-25	3	0	3		20-21686465-C-T	VUS lean LB	2023-06-05	0
																			17-36091778-C-T	Likely Path	2023-05-25	6	0	6		20-21686513-G-T	VUS lean LB	2023-06-05	0
																			17-36091804-C-T	VUS	2023-05-25	3	0	3		20-21687179-C-T	VUS lean LB	2023-06-05	0
																			17-36091804-C-T	Likely Path	2023-05-25	9	0	9		20-21687677-G-A	VUS lean LB	2023-06-05	0
																			17-36093617-G-A	Pathogenic	2023-05-25	10	0	10		20-21689216-G-A	VUS lean LB	2023-06-05	0
																			17-36093624-G-C	VUS	2023-05-25	3	0	3		20-21689913-G-A	VUS lean LB	2023-06-05	0
																			17-36093694-G-A	VUS lean LB	2023-05-25	1	0	1		20-21695231-G-T	VUS lean LB	2023-06-05	0
																			17-36093702-G-A	Benign	2023-05-25	0	-9	-9		20-21695327-C-T	VUS lean LB	2023-06-05	0
																			17-36099434-G-A	Pathogenic	2023-05-25	13	0	13		20-2444450-G-A	VUS lean LB	2023-06-05	0
																			17-36099459-G-A	Likely Benign	2023-05-25	0	-5	-5		20-43030033-C-A	VUS lean LB	2023-06-05	0
																			17-36099459-G-A	VUS lean LB	2023-05-25	1	-1	0		20-43034750-C-T	VUS lean LB	2023-06-05	0
																			17-36099509-T-A	Pathogenic	2023-05-25	11	0	11		20-43034880-G-C	VUS lean LB	2023-06-05	0
																			17-36099531-C-T	Benign	2023-05-25	0	-9	-9		20-43043187-C-T	Review		0
																			17-36099532-G-A	Pathogenic	2023-05-25	13	0	13		20-43048428-C-A	VUS lean LB	2023-06-05	0
																			17-36099569-G-A	Pathogenic	2023-05-25	10	0	10		20-43052872-G-A	VUS lean LB	2023-06-05	0
																			17-36099604-AT-A	Likely Path	2023-05-25	9	0	9		20-43057036-T-C	Artifact	2023-06-05	0
																			17-36104694-A-C	Benign	2023-05-25	0	-8	-8		20-43057042-A-C	Artifact	2023-06-05	0
																			17-36104708-G-A	VUS lean LB	2023-05-25	1	-1	0		20-44048173-T-C	VUS lean LB	2023-06-05	0
																			17-36104837-CAGG-C	VUS	2023-05-25	3	0	3		20-44050177-T-C	VUS lean LB	2023-06-05	0
																			17-37761752-G-A	VUS lean LB	2023-05-25	1	-1	0		20-44054311-G-A	Review		0
																			17-37761881-G-C	VUS lean LB	2023-05-25	1	0	1		20-44054325-G-A	VUS lean LB	2023-06-05	0
																			17-37762444-G-A	VUS lean LB	2023-05-25	1	-1	0		20-50401128-T-A	VUS lean LB	2023-06-05	0
																			17-37762714-C-T	VUS lean LB	2023-05-25	1	-1	0		20-50407708-G-A	VUS lean LB	2023-06-05	0
																			17-37762720-C-A	VUS lean LB	2023-05-25	1	0	1		20-50408047-G-A	VUS lean LB	2023-06-05	0
																			17-37821658-G-T	Likely Path		9	0	9		20-55840969-C-G	VUS lean LB	2023-06-05	0
																			17-38497812-GGCTGGCGGGCGAGCCCC-G	Likely Path		8	0	8		20-55841163-G-A	Artifact	2023-06-05	0
																			17-40693137-G-A	VUS lean LB		1	0	1		21-16337040-T-C	VUS lean LB	2023-06-05	0
																			17-40849290-A-C	Likely Path		9	0	9		21-16337727-C-T	VUS lean LB	2023-06-05	0
																			17-40933234-AC-A	Likely Path		8	0	8		21-16338116-C-G	VUS lean LB	2023-06-05	0
																			17-40939329-C-T	VUS lean LB		0	0	0		21-16338801-G-A	VUS lean LB	2023-06-05	0
																			17-40939853-CT-C	VUS lean LP		8	-4	4		21-16339316-C-T	VUS lean LB	2023-06-05	0
																			17-40939918-G-A	Likely Path		9	0	9		21-16339535-C-T	VUS lean LB	2023-06-05	0
																			17-41197701-G-A	VUS lean LB	2023-05-25	0	-1	-1		21-34918601-A-G	VUS lean LB	2023-06-05	0
																			17-41199716-A-T	VUS lean LB	2023-05-25	0	0	0		21-34922157-C-T	VUS lean LB	2023-06-05	0
																			17-41201130-A-G	Benign	2023-05-25	0	-10	-10		21-34923223-G-A	VUS lean LB	2023-06-05	0
																			17-41201130-A-G	Benign		0	-6	-6		21-34924557-G-T	VUS lean LB	2023-06-05	0
																			17-41201173-C-A	VUS lean LB	2023-05-25	1	0	1		21-38437993-T-C	VUS lean LB	2023-06-05	0
																			17-41203108-G-A	VUS lean LB	2023-05-25	0	-1	-1		21-38439596-A-G	VUS lean LB	2023-06-05	0
																			17-41209079-T-TG	Likely Path	2023-05-25	8	0	8		21-38441914-G-A	VUS lean LB	2023-06-05	0
																			17-41215926-C-G	VUS lean LB	2023-05-25	0	0	0		21-38444867-C-A	VUS lean LB	2023-06-05	0
																			17-41215943-T-C	VUS lean LB	2023-05-25	0	-1	-1		21-38444990-T-G	VUS lean LB	2023-06-05	0
																			17-41215948-G-A	VUS	2023-05-25	2	0	2		21-38862655-T-G	VUS lean LB	2023-06-05	0
																			17-41219675-G-A	VUS lean LB	2023-05-25	1	0	1		21-38884375-CCACCACCACCAT-C	VUS lean LB	2023-06-05	0
																			17-41222997-C-G	VUS lean LB	2023-05-25	0	0	0		21-38884600-T-C	VUS lean LB	2023-06-05	0
																			17-41223049-T-C	VUS lean LB	2023-05-25	0	0	0		21-43161181-G-A	VUS lean LB	2023-06-05	0
																			17-41223249-G-A	VUS lean LB	2023-05-25	1	0	1		21-43161901-C-T	VUS lean LB	2023-06-05	0
																			17-41226488-C-A	Likely Benign	2023-05-25	0	-4	-4		21-43164205-G-A	VUS lean LB	2023-06-05	0
																			17-41231356-A-G	VUS lean LB	2023-05-25	0	-1	-1		21-43165934-C-T	VUS lean LB	2023-06-05	0
																			17-41231356-A-G	Likely Benign		0	-5	-5		21-43166012-A-G	VUS lean LB	2023-06-05	0
																			17-41234436-T-C	VUS lean LB	2023-05-25	0	-1	-1		21-43176833-G-C	VUS lean LB	2023-06-05	0
																			17-41234517-G-A	Likely Benign	2023-05-25	0	-2	-2		21-43176900-T-C	VUS lean LB	2023-06-05	0
																			17-41234533-T-C	Likely Benign	2023-05-25	0	-3	-3		21-43176971-C-T	VUS lean LB	2023-06-05	0
																			17-41243494-C-T	VUS lean LB	2023-05-25	0	0	0		21-43187148-G-A	VUS lean LB	2023-06-05	0
																			17-41243509-T-C	Benign	2023-05-25	0	-8	-8		21-44836772-A-G	VUS lean LB	2023-06-05	0
																			17-41243509-TTTC-T	VUS	2023-05-25	3	0	3		21-44836774-T-C	VUS lean LB	2023-06-05	0
																			17-41243512-C-T	VUS lean LB	2023-05-25	0	0	0		21-44838322-C-A	VUS lean LB	2023-06-05	0
																			17-41243517-T-C	VUS lean LB	2023-05-25	1	0	1		21-44838931-A-G	Artifact	2023-06-05	0
																			17-41243581-G-A	Pathogenic		13	0	13		21-44840231-C-A	VUS lean LB	2023-06-05	0
																			17-41243676-C-T	VUS lean LB	2023-05-25	0	0	0		21-44845972-G-C	VUS lean LB	2023-06-05	0
																			17-41243680-T-C	VUS lean LB	2023-05-25	0	0	0		22-18561171-C-T	VUS lean LB	2023-06-05	0
																			17-41243707-G-C	VUS lean LB	2023-05-25	1	0	1		22-18561241-G-C	VUS lean LB	2023-06-05	0
																			17-41243940-C-T	VUS lean LB	2023-05-25	0	0	0		22-19319002-G-A	VUS lean LB	2023-06-05	0
																			17-41244094-C-T	VUS lean LB	2023-05-25	0	0	0		22-19340900-C-T	VUS lean LB	2023-06-05	0
																			17-41244218-CT-C	Likely Path	2023-05-25	9	0	9		22-19341047-A-G	VUS lean LB	2023-06-05	0
																			17-41244468-C-T	VUS lean LB	2023-05-25	1	0	1		22-19343350-G-A	VUS lean LB	2023-06-05	0
																			17-41244524-C-T	VUS lean LB	2023-05-25	0	0	0		22-19343768-G-A	VUS lean LB	2023-06-05	0
																			17-41244815-T-C	VUS lean LB	2023-05-25	0	-1	-1		22-19344558-C-T	VUS lean LB	2023-06-05	0
																			17-41244815-T-C	Benign		0	-6	-6		22-19365444-G-A	VUS lean LB	2023-06-05	0
																			17-41244882-G-A	VUS lean LB	2023-05-25	0	0	0		22-19384349-G-A	VUS lean LB	2023-06-05	0
																			17-41244952-G-A	VUS	2023-05-25	2	0	2		22-19384430-T-C	VUS lean LB	2023-06-05	0
																			17-41245023-T-C	VUS lean LB	2023-05-25	0	0	0		22-19393324-G-T	VUS lean LB	2023-06-05	0
																			17-41245027-G-A	VUS lean LB	2023-05-25	0	0	0		22-19398236-T-C	VUS lean LB	2023-06-05	0
																			17-41245136-C-G	VUS lean LB	2023-05-25	0	0	0		22-19710970-A-G	VUS lean LB	2023-06-05	0
																			17-41245190-C-G	VUS lean LB		1	0	1		22-19711429-C-T	VUS lean LB	2023-06-05	0
																			17-41245333-T-C	VUS lean LB	2023-05-25	0	0	0		22-19711510-G-C	VUS lean LB	2023-06-05	0
																			17-41245381-T-C	VUS lean LB	2023-05-25	0	0	0		22-19711892-C-T	VUS lean LB	2023-06-05	0
																			17-41245439-T-C	VUS lean LB	2023-05-25	0	-1	-1		22-19748522-CCCG-C	VUS lean LB	2023-06-05	0
																			17-41245439-T-C	Benign		0	-6	-6		22-19753979-G-C	VUS lean LB	2023-06-05	0
																			17-41245439-T-G	VUS lean LB	2023-05-25	1	-1	0		22-19754060-C-T	VUS lean LB	2023-06-05	0
																			17-41245465-C-T	VUS lean LB	2023-05-25	0	-1	-1		22-19754116-C-T	VUS lean LB	2023-06-05	0
																			17-41245577-T-C	Benign	2023-05-25	0	-9	-9		22-19754261-C-G	VUS lean LB	2023-06-05	0
																			17-41245577-T-C	Benign		0	-6	-6		22-19951096-C-T	VUS lean LB	2023-06-05	0
																			17-41245614-G-T	VUS lean LB	2023-05-25	1	0	1		22-19960483-A-G	VUS lean LB	2023-06-05	0
																			17-41245624-C-G	VUS	2023-05-25	2	0	2		22-19960689-G-A	VUS lean LB	2023-06-05	0
																			17-41245637-A-G	VUS lean LB	2023-05-25	0	-1	-1		22-19966463-C-T	VUS lean LB	2023-06-05	0
																			17-41245637-A-G	Benign		0	-6	-6		22-19967650-G-A	VUS lean LB	2023-06-05	0
																			17-41245667-G-C	VUS lean LB	2023-05-25	0	-1	-1		22-19969230-G-A	VUS lean LB	2023-06-05	0
																			17-41245667-G-C	Benign		0	-6	-6		22-19969538-A-G	VUS lean LB	2023-06-05	0
																			17-41245683-G-A	VUS lean LB	2023-05-25	0	0	0		22-21288445-G-A	VUS lean LB	2023-06-05	0
																			17-41245706-C-T	VUS lean LB	2023-05-25	0	-1	-1		22-21304019-C-T	VUS lean LB	2023-06-05	0
																			17-41245776-A-G	VUS lean LB	2023-05-25	1	0	1		22-35796455-C-T	VUS lean LB	2023-06-05	0
																			17-41245900-T-G	VUS lean LB	2023-05-25	0	0	0		22-35809861-C-A	VUS lean LB	2023-06-05	0
																			17-41246092-A-G	VUS lean LB	2023-05-25	0	0	0		22-35809905-C-T	VUS lean LB	2023-06-05	0
																			17-41246102-A-G	VUS lean LB	2023-05-25	1	-1	0		22-35811868-C-T	VUS lean LB	2023-06-05	0
																			17-41246567-T-C	Likely Benign	2023-05-25	0	-3	-3		22-35813745-C-T	VUS lean LB	2023-06-05	0
																			17-41246567-T-C	Benign		0	-6	-6		22-37160000-C-T	VUS lean LB	2023-06-05	0
																			17-41246783-C-T	VUS lean LB	2023-05-25	0	-1	-1		22-38369520-C-A	VUS lean LB	2023-06-05	0
																			17-41246783-C-T	Benign		0	-6	-6		22-38369619-C-A	VUS lean LB	2023-06-05	0
																			17-41247860-T-C	VUS lean LB	2023-05-25	1	-1	0		22-38369662-T-G	VUS lean LB	2023-06-05	0
																			17-41249263-G-A	VUS lean LB	2023-05-25	1	0	1		22-38369872-G-A	VUS lean LB	2023-06-05	0
																			17-41251803-T-C	VUS lean LB	2023-05-25	1	0	1		22-38369933-G-A	VUS lean LB	2023-06-05	0
																			17-41251812-G-A	VUS lean LB	2023-05-25	0	0	0		22-38370195-A-G	VUS lean LB	2023-06-05	0
																			17-41251898-C-A	VUS		3	0	3		22-38373887-G-A	VUS lean LB	2023-06-05	0
																			17-41256268-G-T	VUS lean LB	2023-05-25	1	0	1		22-38379737-C-T	VUS lean LB	2023-06-05	0
																			17-41258486-C-A	VUS lean LB	2023-05-25	1	0	1		22-41253122-C-T	VUS lean LB	2023-06-05	0
																			17-41258504-A-C	VUS lean LP	2023-05-25	4	0	4		22-41253154-C-G	VUS lean LB	2023-06-05	0
																			17-41276044-A-ACT	Pathogenic		13	0	13		22-41277964-A-G	VUS lean LB	2023-06-05	0
																			17-41276044-ACT-A	Pathogenic		13	0	13		22-41278056-G-A	VUS lean LB	2023-06-05	0
																			17-41276063-A-G	VUS lean LB		1	0	1		22-41310280-C-A	VUS lean LB	2023-06-05	0
																			17-41720883-C-T	VUS lean LB	2023-05-25	0	-1	-1		22-41513809-G-A	VUS lean LB	2023-06-05	0
																			17-41720999-C-T	VUS lean LB	2023-05-25	0	-1	-1		22-41521954-C-T	VUS lean LB	2023-06-05	0
																			17-41738434-C-T	VUS lean LB	2023-05-25	1	-1	0		22-41537054-G-A	VUS lean LB	2023-06-05	0
																			17-41738621-C-A	VUS	2023-05-25	2	0	2		22-41537089-A-G	VUS lean LB	2023-06-05	0
																			17-41738813-A-G	Likely Benign	2023-05-25	0	-3	-3		22-41543864-A-G	VUS lean LB	2023-06-05	0
																			17-41836040-G-A	Likely Path		9	0	9		22-41543865-G-A	VUS lean LB	2023-06-05	0
																			17-42333076-G-A	Likely Path		9	0	9		22-41545039-CAG-TAT	Artifact	2023-06-05	0
																			17-42335410-ACGGCAGCCAGGACCTGGGGGCTGAATG-A	VUS lean LB		0	0	0		22-41548243-G-A	VUS lean LB	2023-06-05	0
																			17-42335474-G-A	VUS		3	0	3		22-41568559-T-C	VUS lean LB	2023-06-05	0
																			17-42340058-G-A	VUS lean LB		1	0	1		22-41568562-C-T	VUS lean LB	2023-06-05	0
																			17-42428532-G-A	Likely Path		9	0	9		22-41572295-C-T	VUS lean LB	2023-06-05	0
																			17-42458407-G-A	VUS lean LB		0	0	0		22-41573304-A-T	VUS lean LB	2023-06-05	0
																			17-42461008-C-T	VUS		2	0	2		22-41573373-C-T	VUS lean LB	2023-06-05	0
																			17-42461275-C-T	VUS lean LB		1	-2	-1		22-41573830-A-G	VUS lean LB	2023-06-05	0
																			17-44109600-TG-T	Likely Path		9	0	9		22-41574373-C-A	VUS lean LB	2023-06-05	0
																			17-44845786-G-A	VUS lean LB	2023-05-25	0	0	0		22-41574426-A-G	VUS lean LB	2023-06-05	0
																			17-44845962-C-T	VUS lean LB	2023-05-25	0	-1	-1		22-41574682-C-T	VUS lean LB	2023-06-05	0
																			17-44846118-C-T	VUS lean LB	2023-05-25	1	-1	0		22-45685002-A-C	VUS lean LB	2023-06-05	0
																			17-44847228-C-T	VUS lean LB	2023-05-25	1	0	1		22-45689192-C-T	VUS lean LB	2023-06-05	0
																			17-44847284-T-A	VUS lean LB	2023-05-25	0	-1	-1		22-45691483-A-G	VUS lean LB	2023-06-05	0
																			17-44847301-T-C	VUS lean LB	2023-05-25	0	0	0		22-45691498-T-A	VUS lean LB	2023-06-05	0
																			17-45369646-G-A	VUS lean LB		1	-1	0		22-50962052-A-G	VUS lean LB	2023-06-05	0
																			17-45376784-T-C	VUS lean LP		4	0	4		22-51113123-G-T	VUS lean LB	2023-06-05	0
																			17-46673793-TTCC-T	VUS	2023-05-25	3	0	3		22-51113646-G-T	VUS lean LB	2023-06-05	0
																			17-46673916-C-T	VUS lean LB	2023-05-25	0	-1	-1		22-51117226-G-C	VUS lean LB	2023-06-05	0
																			17-46675383-C-G	VUS lean LB	2023-05-25	1	0	1		22-51117766-T-G	VUS lean LB	2023-06-05	0
																			17-46805459-A-G	VUS lean LB		1	0	1		22-51121851-C-A	VUS lean LB	2023-06-05	0
																			17-47679318-G-A	VUS lean LB	2023-05-25	1	-1	0		22-51137138-G-A	VUS lean LB	2023-06-05	0
																			17-47688634-A-C	VUS lean LB	2023-05-25	1	-1	0		22-51158853-C-T	VUS lean LB	2023-06-05	0
																			17-47699325-T-C	VUS lean LB	2023-05-25	1	-1	0		22-51159027-G-A	VUS lean LB	2023-06-05	0
																			17-47699418-C-T	VUS lean LB	2023-05-25	1	-1	0		22-51159051-C-T	VUS lean LB	2023-06-05	0
																			17-4802159-T-TC	VUS lean LP		8	-4	4		22-51159144-G-A	VUS lean LB	2023-06-05	0
																			17-4804104-C-T	Benign		0	-8	-8		22-51159286-T-G	VUS lean LB	2023-06-05	0
																			17-48046833-A-G	VUS lean LB		0	0	0		22-51159307-A-C	VUS lean LB	2023-06-05	0
																			17-48051124-T-TG	Likely Path		8	0	8		22-51159900-C-T	Review		0
																			17-48051158-TTC-T	Likely Path		8	0	8		22-51160800-G-A	VUS lean LB	2023-06-05	0
																			17-4806002-A-G	Likely Benign		0	-4	-4		22-51169732-G-A	VUS lean LB	2023-06-05	0
																			17-48166570-AC-A	Likely Path		8	0	8		3-10068156-C-T	VUS lean LB	2023-06-05	0
																			17-48266286-G-T	VUS lean LB		1	0	1		3-10076146-T-C	VUS lean LB	2023-06-05	0
																			17-4836005-A-AG	Likely Path		9	0	9		3-10085280-A-G	Artifact	2023-06-05	0
																			17-4836885-G-A	VUS lean LB		1	0	1		3-10088285-T-G	Artifact	2023-06-05	0
																			17-4837743-CTA-C	Likely Path		8	0	8		3-10089708-T-C	VUS lean LB	2023-06-05	0
																			17-4837743-CTAATG-C	VUS lean LP		8	-4	4		3-10091194-C-T	VUS lean LB	2023-06-05	0
																			17-4837746-AT-A	Likely Path		9	0	9		3-10108886-T-G	VUS lean LB	2023-06-05	0
																			17-4837747-T-TTA	Likely Path		8	0	8		3-10114598-A-G	VUS lean LB	2023-06-05	0
																			17-4925567-C-T	Likely Path		9	0	9		3-10127493-T-C	VUS lean LB	2023-06-05	0
																			17-4926868-C-T	Benign		0	-8	-8		3-10140557-C-T	VUS lean LB	2023-06-05	0
																			17-5421065-C-T	Likely Path		8	0	8		3-10183534-G-A	VUS lean LB	2023-06-05	0
																			17-56283534-G-A	VUS lean LB	2023-05-25	0	-1	-1		3-10183534-G-T	VUS lean LB	2023-06-05	0
																			17-56283913-GGCATGCCATTGGGACAGCCTCAGGTTTCT-G	VUS lean LB	2023-05-25	0	-1	-1		3-10183756-C-T	VUS lean LB	2023-06-05	0
																			17-56283913-GGCATGCCATTGGGACAGCCTCAGGTTTCT-G	Likely Benign		0	-4	-4		3-10191559-C-T	VUS lean LB	2023-06-05	0
																			17-56284554-C-T	VUS lean LB	2023-05-25	0	-1	-1		3-10191562-C-T	VUS lean LB	2023-06-05	0
																			17-56285089-C-T	VUS lean LB	2023-05-25	1	0	1		3-10191620-C-T	VUS lean LB	2023-06-05	0
																			17-56285188-C-T	VUS lean LB	2023-05-25	0	0	0		3-111325576-C-T	VUS lean LB	2023-06-05	0
																			17-56285503-C-T	Likely Benign	2023-05-25	0	-5	-5		3-111342656-C-T	VUS lean LB	2023-06-05	0
																			17-56285513-TAGG-T	VUS	2023-05-25	2	0	2		3-111366520-A-C	VUS lean LB	2023-06-05	0
																			17-56285513-TAGG-T	Pathogenic		10	0	10		3-111368569-G-A	VUS lean LB	2023-06-05	0
																			17-56288021-A-G	Likely Benign	2023-05-25	1	-5	-4		3-121489339-C-T	VUS lean LB	2023-06-05	0
																			17-56288058-T-C	VUS lean LB	2023-05-25	1	-2	-1		3-121500605-A-G	VUS lean LB	2023-06-05	0
																			17-56288066-C-T	Likely Benign	2023-05-25	1	-3	-2		3-121514354-C-G	VUS lean LB	2023-06-05	0
																			17-56288087-T-C	Likely Path	2023-05-25	9	0	9		3-123339136-T-G	VUS lean LB	2023-06-05	0
																			17-56288344-C-T	VUS lean LB	2023-05-25	1	-2	-1		3-123348440-G-A	VUS lean LB	2023-06-05	0
																			17-56290344-T-C	VUS lean LB	2023-05-25	1	0	1		3-123359309-G-T	VUS lean LB	2023-06-05	0
																			17-56290388-G-A	Likely Benign	2023-05-25	0	-2	-2		3-123366125-A-G	Review		0
																			17-56290402-T-C	VUS lean LB	2023-05-25	1	-2	-1		3-123376160-G-A	VUS lean LB	2023-06-05	0
																			17-56290446-T-A	VUS lean LB	2023-05-25	1	0	1		3-123383077-T-C	VUS lean LB	2023-06-05	0
																			17-56292126-C-T	Likely Benign	2023-05-25	0	-2	-2		3-123401087-G-A	VUS lean LB	2023-06-05	0
																			17-56292139-C-T	Likely Benign	2023-05-25	0	-2	-2		3-123419575-C-A	VUS lean LB	2023-06-05	0
																			17-56292204-G-A	VUS lean LB	2023-05-25	1	-1	0		3-123419855-GC-G	VUS lean LB	2023-06-05	0
																			17-56348226-T-G	VUS lean LB		8	-8	0		3-123451810-C-T	VUS lean LB	2023-06-05	0
																			17-56350196-G-A	Likely Benign		0	-4	-4		3-123451903-G-A	VUS lean LB	2023-06-05	0
																			17-56350827-GGGGTTGGGTTCCAT-G	VUS lean LP		8	-4	4		3-123452646-A-G	VUS lean LB	2023-06-05	0
																			17-56356732-C-A	VUS lean LP		8	-4	4		3-123456253-G-A	VUS lean LB	2023-06-05	0
																			17-56356914-T-C	Benign		0	-8	-8		3-124951189-C-T	Artifact	2023-06-05	0
																			17-56770007-G-A	VUS lean LB	2023-05-25	3	-2	1		3-124951448-G-C	VUS lean LB	2023-06-05	0
																			17-56772288-T-C	VUS lean LB	2023-05-25	1	-1	0		3-124952169-G-A	VUS lean LB	2023-06-05	0
																			17-56772488-A-G	VUS lean LB	2023-05-25	1	-1	0		3-124998092-C-A	Artifact	2023-06-05	0
																			17-56774077-A-G	VUS lean LB	2023-05-25	1	0	1		3-125032176-T-A	VUS lean LB	2023-06-05	0
																			17-56780620-G-A	VUS lean LB	2023-05-25	0	0	0		3-127775557-T-C	VUS lean LB	2023-06-05	0
																			17-56783971-T-G	VUS lean LB	2023-05-25	1	0	1		3-127786446-T-C	VUS lean LB	2023-06-05	0
																			17-56787263-A-G	VUS lean LB	2023-05-25	1	-2	-1		3-128200659-C-T	VUS lean LB	2023-06-05	0
																			17-56787298-T-G	VUS lean LB	2023-05-25	0	0	0		3-128200710-G-A	VUS lean LB	2023-06-05	0
																			17-56798178-G-T	VUS lean LB	2023-05-25	1	0	1		3-128205818-C-A	VUS lean LB	2023-06-05	0
																			17-56798178-G-T	VUS		2	0	2		3-132400851-C-T	VUS lean LB	2023-06-05	0
																			17-56798178-G-T	Pathogenic		10	0	10		3-132400931-A-G	VUS lean LB	2023-06-05	0
																			17-58227435-C-T	Likely Benign		0	-4	-4		3-132401596-G-A	VUS lean LB	2023-06-05	0
																			17-59760658-T-C	VUS	2023-05-25	3	0	3		3-132403611-G-A	VUS lean LB	2023-06-05	0
																			17-59760726-A-T	VUS lean LB	2023-05-25	1	-2	-1		3-132405152-C-T	VUS lean LB	2023-06-05	0
																			17-59760743-C-G	VUS lean LB	2023-05-25	1	-2	-1		3-132407633-C-T	VUS lean LB	2023-06-05	0
																			17-59760756-C-T	Likely Path	2023-05-25	8	0	8		3-132408026-T-C	VUS lean LB	2023-06-05	0
																			17-59760756-C-T	VUS lean LB		0	0	0		3-132410074-G-A	VUS lean LB	2023-06-05	0
																			17-59760881-T-TA	Likely Path	2023-05-25	8	0	8		3-132416112-T-C	VUS lean LB	2023-06-05	0
																			17-59760995-CA-AG	VUS lean LB	2023-05-25	0	0	0		3-132423117-G-A	VUS lean LB	2023-06-05	0
																			17-59761229-C-T	Likely Benign	2023-05-25	0	-2	-2		3-132426992-G-T	VUS lean LB	2023-06-05	0
																			17-59761413-C-G	VUS lean LB	2023-05-25	1	-2	-1		3-132427030-C-T	VUS lean LB	2023-06-05	0
																			17-59761413-CTT-C	Likely Path	2023-05-25	9	0	9		3-132440802-G-A	VUS lean LB	2023-06-05	0
																			17-59761413-CTT-C	Likely Path		8	0	8		3-132441170-G-T	Artifact	2023-06-05	0
																			17-59763413-T-C	Likely Benign	2023-05-25	0	-2	-2		3-134204981-C-T	VUS lean LB	2023-06-05	0
																			17-59770808-G-T	VUS lean LB	2023-05-25	1	0	1		3-134256056-A-G	VUS lean LB	2023-06-05	0
																			17-59793363-C-T	VUS lean LB	2023-05-25	0	0	0		3-134256059-T-G	VUS lean LB	2023-06-05	0
																			17-59821793-CTT-C	Likely Path	2023-05-25	8	0	8		3-134264424-C-T	VUS lean LB	2023-06-05	0
																			17-59821930-C-T	VUS	2023-05-25	2	0	2		3-134264525-A-G	VUS lean LB	2023-06-05	0
																			17-59821931-G-A	VUS	2023-05-25	2	0	2		3-134270765-C-T	VUS lean LB	2023-06-05	0
																			17-59857677-A-T	VUS	2023-05-25	3	0	3		3-137807357-G-C	VUS lean LB	2023-06-05	0
																			17-59857686-G-A	VUS lean LB	2023-05-25	0	0	0		3-137822544-C-T	VUS lean LB	2023-06-05	0
																			17-59858253-C-T	VUS lean LB	2023-05-25	1	-2	-1		3-139077649-A-G	VUS lean LB	2023-06-05	0
																			17-59861633-G-A	VUS lean LB	2023-05-25	1	0	1		3-139077993-G-A	VUS lean LB	2023-06-05	0
																			17-59871074-C-T	Likely Benign	2023-05-25	0	-2	-2		3-139093350-A-G	VUS lean LB	2023-06-05	0
																			17-59876596-G-A	VUS lean LB	2023-05-25	1	0	1		3-139094388-A-G	VUS lean LB	2023-06-05	0
																			17-59878770-G-A	VUS lean LB	2023-05-25	0	-1	-1		3-139094437-G-A	VUS lean LB	2023-06-05	0
																			17-59885892-T-C	VUS lean LB	2023-05-25	0	0	0		3-139098222-C-T	VUS lean LB	2023-06-05	0
																			17-59885956-G-A	VUS lean LB	2023-05-25	0	0	0		3-139108462-G-A	VUS lean LB	2023-06-05	0
																			17-59886067-G-C	Likely Benign	2023-05-25	0	-2	-2		3-148459221-A-G	VUS lean LB	2023-06-05	0
																			17-59924472-G-A	VUS lean LB	2023-05-25	0	-1	-1		3-148459854-T-C	VUS lean LB	2023-06-05	0
																			17-59924499-G-T	VUS lean LB	2023-05-25	1	0	1		3-159995120-G-A	VUS lean LB	2023-06-05	0
																			17-59924512-C-T	Benign	2023-05-25	0	-10	-10		3-159995466-A-G	VUS lean LB	2023-06-05	0
																			17-59924512-C-T	Benign		0	-6	-6		3-160075349-G-A	VUS lean LB	2023-06-05	0
																			17-59926513-G-A	Likely Path	2023-05-25	8	0	8		3-178916784-C-A	VUS lean LB	2023-06-05	0
																			17-59934482-G-A	Likely Benign	2023-05-25	0	-2	-2		3-178919196-A-G	VUS lean LB	2023-06-05	0
																			17-59934482-G-A	Benign		0	-6	-6		3-178928303-A-C	VUS lean LB	2023-06-05	0
																			17-59934533-CACA-C	VUS	2023-05-25	2	0	2		3-178937433-A-C	VUS lean LB	2023-06-05	0
																			17-59934533-CACA-C	VUS lean LP		4	0	4		3-178941931-C-T	VUS lean LB	2023-06-05	0
																			17-59938844-A-G	VUS lean LB	2023-05-25	1	-1	0		3-178948084-G-A	VUS lean LB	2023-06-05	0
																			17-59938898-CAT-C	Likely Path	2023-05-25	9	0	9		3-178951912-A-G	VUS lean LB	2023-06-05	0
																			17-59938898-CAT-C	VUS		3	0	3		3-186293682-A-T	VUS lean LB	2023-06-05	0
																			17-60689843-C-T	Likely Path		9	0	9		3-189507622-A-G	VUS lean LB	2023-06-05	0
																			17-61151325-C-T	VUS lean LB		1	0	1		3-189526058-C-A	VUS lean LB	2023-06-05	0
																			17-61554493-TGCTGCC-T	VUS lean LB	2023-05-25	0	-1	-1		3-189526115-G-A	VUS lean LB	2023-06-05	0
																			17-61554669-G-A	VUS lean LB	2023-05-25	1	-2	-1		3-189526258-G-T	VUS lean LB	2023-06-05	0
																			17-61555463-G-A	VUS lean LB	2023-05-25	0	-1	-1		3-189612029-G-A	VUS lean LB	2023-06-05	0
																			17-61557813-C-T	VUS lean LB	2023-05-25	0	-1	-1		3-189612072-C-T	Artifact	2023-06-05	0
																			17-61558956-G-T	Benign	2023-05-25	0	-10	-10		3-196434764-T-C	VUS lean LB	2023-06-05	0
																			17-61558956-G-T	Benign		0	-6	-6		3-23959515-C-G	VUS lean LB	2023-06-05	0
																			17-61559019-G-C	Benign	2023-05-25	0	-10	-10		3-23959529-G-A	VUS lean LB	2023-06-05	0
																			17-61559019-G-C	Likely Benign	2023-05-25	0	-5	-5		3-23960869-G-T	VUS lean LB	2023-06-05	0
																			17-61559019-G-C	Benign		0	-6	-6		3-25635104-T-C	VUS lean LB	2023-06-05	0
																			17-61559041-G-A	Benign	2023-05-25	0	-8	-8		3-25636033-G-T	VUS lean LB	2023-06-05	0
																			17-61559843-C-T	Likely Benign	2023-05-25	0	-2	-2		3-25636123-A-G	VUS lean LB	2023-06-05	0
																			17-61559930-C-G	VUS lean LB	2023-05-25	1	-2	-1		3-45867821-A-G	VUS lean LB	2023-06-05	0
																			17-61559934-G-A	VUS lean LB	2023-05-25	0	0	0		3-47103765-T-G	VUS lean LB	2023-06-05	0
																			17-61560492-G-A	Likely Benign	2023-05-25	0	-2	-2		3-47125567-T-C	VUS lean LB	2023-06-05	0
																			17-61561227-T-C	VUS lean LB	2023-05-25	1	0	1		3-47162079-A-G	VUS lean LB	2023-06-05	0
																			17-61561237-C-T	VUS lean LB	2023-05-25	1	-1	0		3-47162170-A-T	VUS lean LB	2023-06-05	0
																			17-61561318-A-G	VUS lean LB	2023-05-25	1	-1	0		3-47162357-T-A	VUS lean LB	2023-06-05	0
																			17-61561719-C-A	VUS lean LB	2023-05-25	0	-1	-1		3-47162859-C-G	VUS lean LB	2023-06-05	0
																			17-61562238-G-A	VUS lean LB	2023-05-25	1	-2	-1		3-47163280-C-A	VUS lean LB	2023-06-05	0
																			17-61562305-T-A	VUS lean LB	2023-05-25	1	-2	-1		3-47163540-A-T	VUS lean LB	2023-06-05	0
																			17-61562386-C-T	VUS lean LB	2023-05-25	1	-2	-1		3-47164230-T-C	VUS lean LB	2023-06-05	0
																			17-61562416-C-T	VUS lean LB	2023-05-25	1	-2	-1		3-47164867-G-A	VUS lean LB	2023-06-05	0
																			17-61562422-G-T	VUS lean LB	2023-05-25	1	-2	-1		3-53260800-G-T	VUS lean LB	2023-06-05	0
																			17-61562625-C-A	VUS lean LB	2023-05-25	1	-2	-1		3-53260901-G-C	VUS lean LB	2023-06-05	0
																			17-61562654-C-G	Likely Benign	2023-05-25	0	-2	-2		3-53269048-G-A	VUS lean LB	2023-06-05	0
																			17-61562654-C-G	Benign		0	-6	-6		3-57130436-C-A	VUS lean LB	2023-06-05	0
																			17-61562724-C-A	Likely Benign	2023-05-25	0	-2	-2		3-57131733-G-A	VUS lean LB	2023-06-05	0
																			17-61562724-C-A	Benign		0	-6	-6		3-57132299-C-G	VUS lean LB	2023-06-05	0
																			17-61563734-T-A	VUS lean LB	2023-05-25	0	0	0		3-57135235-T-C	Review		0
																			17-61563734-T-A	Likely Benign		0	-4	-4		3-57199204-G-A	VUS lean LB	2023-06-05	0
																			17-61564065-G-T	Likely Path	2023-05-25	9	0	9		3-6903260-C-T	VUS lean LB	2023-06-05	0
																			17-61568417-G-C	VUS lean LB	2023-05-25	0	-1	-1		3-6903498-G-T	VUS lean LB	2023-06-05	0
																			17-61568633-C-T	VUS lean LB	2023-05-25	0	-1	-1		3-71008431-G-A	Artifact	2023-06-05	0
																			17-61568666-C-G	VUS lean LB	2023-05-25	1	-1	0		3-71019879-A-C	VUS lean LB	2023-06-05	0
																			17-61570992-C-A	Likely Benign	2023-05-25	0	-2	-2		3-71026166-G-A	VUS lean LB	2023-06-05	0
																			17-61570992-C-A	Benign		0	-6	-6		3-71027004-G-A	VUS lean LB	2023-06-05	0
																			17-61571020-G-A	VUS lean LB	2023-05-25	0	0	0		3-71027019-G-A	VUS lean LB	2023-06-05	0
																			17-61571284-GC-AG	VUS lean LB	2023-05-25	1	-2	-1		3-71096241-C-T	VUS lean LB	2023-06-05	0
																			17-61571323-G-A	VUS lean LB	2023-05-25	1	-1	0		3-71179781-A-G	VUS lean LB	2023-06-05	0
																			17-61571403-A-G	VUS	2023-05-25	2	0	2		3-7188321-T-C	VUS lean LB	2023-06-05	0
																			17-61574352-G-A	VUS lean LB	2023-05-25	0	-1	-1		3-7340427-A-T	VUS lean LB	2023-06-05	0
																			17-61574579-G-T	VUS lean LB	2023-05-25	1	0	1		3-7348239-G-A	VUS lean LB	2023-06-05	0
																			17-61574607-C-T	Benign	2023-05-25	0	-9	-9		3-7456771-C-T	VUS lean LB	2023-06-05	0
																			17-61574663-G-A	Likely Benign	2023-05-25	0	-2	-2		3-7494445-A-C	VUS lean LB	2023-06-05	0
																			17-62025393-G-A	Likely Path		8	0	8		3-7620747-C-T	VUS lean LB	2023-06-05	0
																			17-62048581-A-G	Likely Path		6	0	6		3-7621027-G-A	VUS lean LB	2023-06-05	0
																			17-6329101-C-T	VUS lean LP		8	-4	4		3-77147472-T-C	VUS lean LB	2023-06-05	0
																			17-6337238-C-T	Likely Path		9	0	9		3-7721867-A-G	VUS lean LB	2023-06-05	0
																			17-63533676-G-T	Likely Path		9	0	9		3-77612346-T-C	VUS lean LB	2023-06-05	0
																			17-648276-C-T	Likely Benign	2023-05-25	0	-2	-2		3-77614222-C-T	VUS lean LB	2023-06-05	0
																			17-648427-G-C	VUS lean LB	2023-05-25	1	-2	-1		3-77623772-C-T	VUS lean LB	2023-06-05	0
																			17-648472-G-A	VUS lean LB	2023-05-25	1	-1	0		3-77623820-A-G	VUS lean LB	2023-06-05	0
																			17-648794-T-C	VUS lean LB	2023-05-25	1	-2	-1		3-77626697-A-T	VUS lean LB	2023-06-05	0
																			17-648958-C-T	VUS lean LB	2023-05-25	1	-1	0		3-77671374-C-G	VUS lean LB	2023-06-05	0
																			17-6493231-C-T	VUS lean LB	2023-05-25	1	-2	-1		3-77671529-G-A	VUS lean LB	2023-06-05	0
																			17-6498307-G-C	VUS lean LB	2023-05-25	1	-2	-1		3-77684073-T-G	VUS lean LB	2023-06-05	0
																			17-650190-G-C	Likely Benign	2023-05-25	0	-4	-4		3-77693984-G-T	VUS lean LB	2023-06-05	0
																			17-6503700-C-T	VUS lean LB	2023-05-25	1	0	1		3-97506857-A-G	VUS lean LB	2023-06-05	0
																			17-650599-A-T	VUS lean LB	2023-05-25	1	-2	-1		4-104511043-G-A	VUS lean LB	2023-06-05	0
																			17-650633-G-A	VUS lean LB	2023-05-25	1	-2	-1		4-104640872-C-T	VUS lean LB	2023-06-05	0
																			17-650925-C-G	VUS lean LB	2023-05-25	1	-2	-1		4-122749398-C-A	Artifact	2023-06-05	0
																			17-651275-GCA-G	VUS lean LB	2023-05-25	1	-1	0		4-122749775-G-A	VUS lean LB	2023-06-05	0
																			17-6515461-A-T	Likely Path	2023-05-25	9	0	9		4-122776724-A-C	VUS lean LB	2023-06-05	0
																			17-6524107-C-A	Likely Path	2023-05-25	8	0	8		4-122776724-A-T	VUS lean LB	2023-06-05	0
																			17-6526336-G-C	VUS lean LB	2023-05-25	0	-1	-1		4-123663361-T-G	VUS lean LB	2023-06-05	0
																			17-6526408-T-C	VUS lean LB	2023-05-25	1	-2	-1		4-123664102-A-C	VUS lean LB	2023-06-05	0
																			17-6526408-T-C	VUS lean LB		1	0	1		4-123664149-C-T	VUS lean LB	2023-06-05	0
																			17-6528143-G-A	Likely Path	2023-05-25	8	0	8		4-123664245-G-A	VUS lean LB	2023-06-05	0
																			17-6528143-G-A	VUS lean LP		8	-4	4		4-123664550-G-A	VUS lean LB	2023-06-05	0
																			17-6528145-C-T	VUS lean LB	2023-05-25	1	-2	-1		4-123664630-A-G	VUS lean LB	2023-06-05	0
																			17-6532006-C-T	Likely Benign	2023-05-25	0	-2	-2		4-124323367-G-C	VUS lean LB	2023-06-05	0
																			17-6532012-G-A	VUS lean LB	2023-05-25	0	-1	-1		4-126238072-T-C	VUS lean LB	2023-06-05	0
																			17-65337029-G-T	VUS lean LP	2023-05-25	5	0	5		4-126238207-C-T	VUS lean LB	2023-06-05	0
																			17-65337074-T-C	VUS lean LB	2023-05-25	1	-2	-1		4-126238791-G-A	VUS lean LB	2023-06-05	0
																			17-65337109-G-A	VUS lean LB	2023-05-25	1	-1	0		4-126238928-G-T	VUS lean LB	2023-06-05	0
																			17-65362557-G-A	VUS lean LB	2023-05-25	1	-1	0		4-126239839-C-A	VUS lean LB	2023-06-05	0
																			17-65362601-C-T	VUS lean LB	2023-05-25	1	-2	-1		4-126336328-C-T	VUS lean LB	2023-06-05	0
																			17-6538354-C-T	Likely Benign	2023-05-25	0	-2	-2		4-126336580-T-C	VUS lean LB	2023-06-05	0
																			17-66511422-A-G	VUS lean LB	2023-05-25	1	0	1		4-126336968-A-G	VUS lean LB	2023-06-05	0
																			17-66511531-G-C	Likely Benign	2023-05-25	0	-4	-4		4-126367560-G-T	VUS lean LB	2023-06-05	0
																			17-66519049-G-A	Benign	2023-05-25	0	-9	-9		4-126370107-T-A	VUS lean LB	2023-06-05	0
																			17-66519055-C-A	VUS lean LB	2023-05-25	1	-1	0		4-126370186-A-T	VUS lean LB	2023-06-05	0
																			17-66519964-A-G	VUS lean LB	2023-05-25	1	-1	0		4-126372168-G-A	VUS lean LB	2023-06-05	0
																			17-66520187-C-T	VUS lean LB	2023-05-25	1	-1	0		4-126372320-T-C	VUS lean LB	2023-06-05	0
																			17-66521072-C-T	VUS lean LB	2023-05-25	0	-1	-1		4-126372534-A-G	VUS lean LB	2023-06-05	0
																			17-66521095-C-T	VUS lean LB	2023-05-25	0	-1	-1		4-126373642-G-A	VUS lean LB	2023-06-05	0
																			17-66521095-C-T	VUS lean LB	2023-05-25	1	-1	0		4-126373940-C-T	VUS lean LB	2023-06-05	0
																			17-66525119-T-C	VUS lean LP	2023-05-25	5	0	5		4-126398407-G-A	VUS lean LB	2023-06-05	0
																			17-66526173-T-A	VUS lean LB	2023-05-25	1	0	1		4-126400953-T-C	VUS lean LB	2023-06-05	0
																			17-66526187-C-T	VUS lean LB	2023-05-25	1	0	1		4-126402781-G-A	VUS lean LB	2023-06-05	0
																			17-66526190-C-T	VUS lean LB	2023-05-25	0	0	0		4-126408530-G-A	VUS lean LB	2023-06-05	0
																			17-66526428-A-C	VUS lean LB	2023-05-25	1	-1	0		4-126411219-G-C	VUS lean LB	2023-06-05	0
																			17-66526486-G-A	Likely Benign	2023-05-25	0	-4	-4		4-126411246-G-A	VUS lean LB	2023-06-05	0
																			17-66529571-A-T	VUS lean LB	2023-05-25	1	-1	0		4-126411387-C-G	VUS lean LB	2023-06-05	0
																			17-66547263-T-G	VUS lean LB	2023-05-25	1	0	1		4-126412059-T-C	VUS lean LB	2023-06-05	0
																			17-68171308-G-A	Likely Benign	2023-05-25	0	-2	-2		4-126412321-T-C	VUS lean LB	2023-06-05	0
																			17-68171457-G-A	Benign	2023-05-25	0	-8	-8		4-128564940-A-T	VUS lean LB	2023-06-05	0
																			17-68171462-G-A	Benign	2023-05-25	0	-9	-9		4-128621157-TAACA-T	Artifact	2023-06-05	0
																			17-68171462-G-A	Benign		0	-6	-6		4-128621161-A-ATTTT	Artifact	2023-06-05	0
																			17-68171569-C-T	VUS lean LB	2023-05-25	0	0	0		4-128621164-G-T	Artifact	2023-06-05	0
																			17-68171642-C-T	VUS lean LB	2023-05-25	1	-1	0		4-128627656-A-C	VUS lean LB	2023-06-05	0
																			17-68171656-T-C	VUS	2023-05-25	2	0	2		4-128627809-C-T	VUS lean LB	2023-06-05	0
																			17-68171780-G-T	VUS lean LB	2023-05-25	1	-1	0		4-129878250-T-C	VUS lean LB	2023-06-05	0
																			17-68171798-C-T	VUS lean LB	2023-05-25	1	-1	0		4-130014403-G-A	VUS lean LB	2023-06-05	0
																			17-68171904-T-C	VUS lean LB	2023-05-25	1	0	1		4-15529066-G-A	VUS lean LB	2023-06-05	0
																			17-68172133-A-G	Likely Benign	2023-05-25	0	-5	-5		4-15530348-C-A	VUS lean LB	2023-06-05	0
																			17-68172402-C-G	Benign	2023-05-25	0	-9	-9		4-15539742-C-T	VUS lean LB	2023-06-05	0
																			17-68172439-C-T	Benign	2023-05-25	0	-8	-8		4-15552591-G-A	VUS lean LB	2023-06-05	0
																			17-68172439-C-T	VUS lean LB	2023-05-25	0	0	0		4-15556727-T-C	VUS lean LB	2023-06-05	0
																			17-70117586-G-T	VUS lean LB	2023-05-25	1	-1	0		4-15556745-C-A	VUS lean LB	2023-06-05	0
																			17-70117724-C-T	VUS lean LB	2023-05-25	1	-1	0		4-15560853-G-A	VUS lean LB	2023-06-05	0
																			17-70117728-G-A	VUS lean LB	2023-05-25	0	0	0		4-15562149-C-T	VUS lean LB	2023-06-05	0
																			17-70117728-G-A	VUS lean LB	2023-05-25	1	0	1		4-15565017-G-A	VUS lean LB	2023-06-05	0
																			17-70118908-G-A	Benign	2023-05-10	0	-6	-6		4-15589528-G-C	VUS lean LB	2023-06-05	0
																			17-70118908-G-A	Benign	2023-05-25	0	-10	-10		4-15602916-T-C	VUS lean LB	2023-06-05	0
																			17-70118917-G-A	VUS lean LB	2023-05-25	1	-1	0		4-159611584-CT-C	VUS lean LB	2023-06-05	0
																			17-70119704-A-AC	Artifact	2023-05-25	0	-4	-4		4-159618709-A-T	Artifact	2023-06-05	0
																			17-70119704-A-AC	VUS lean LB	2023-05-25	8	-8	0		4-159618709-AG-TT	Artifact	2023-06-05	0
																			17-70119704-A-ACC	Artifact	2023-05-25	0	-4	-4		4-159618710-G-T	Artifact	2023-06-05	0
																			17-70119704-A-ACC	VUS lean LB	2023-05-25	9	-8	1		4-159618848-T-G	VUS lean LB	2023-06-05	0
																			17-70119709-A-C	Benign	2023-05-25	0	-10	-10		4-159620168-G-C	VUS lean LB	2023-06-05	0
																			17-70119709-A-C	Benign		0	-6	-6		4-159620288-T-C	VUS lean LB	2023-06-05	0
																			17-70119713-A-C	Benign	2023-05-25	0	-8	-8		4-159624691-A-C	VUS lean LB	2023-06-05	0
																			17-70119715-C-T	Benign	2023-05-25	0	-10	-10		4-170345779-T-C	VUS lean LB	2023-06-05	0
																			17-70119715-C-T	Benign		0	-6	-6		4-170359414-T-G	VUS lean LB	2023-06-05	0
																			17-70119716-A-C	Likely Benign	2023-05-25	0	-4	-4		4-170384551-A-G	VUS lean LB	2023-06-05	0
																			17-70119722-A-C	Benign	2023-05-25	1	-8	-7		4-170398268-T-C	VUS lean LB	2023-06-05	0
																			17-70119727-CG-C	Likely Path	2023-05-25	9	0	9		4-170398348-C-T	VUS lean LB	2023-06-05	0
																			17-70119728-G-C	VUS	2023-05-25	2	0	2		4-170429948-C-T	VUS lean LB	2023-06-05	0
																			17-70119731-G-C	VUS lean LB	2023-05-25	1	-2	-1		4-170508712-C-A	VUS lean LB	2023-06-05	0
																			17-70119735-A-C	Likely Benign	2023-05-25	0	-5	-5		4-170509886-A-G	VUS lean LB	2023-06-05	0
																			17-70119795-C-T	VUS lean LB	2023-05-25	1	0	1		4-1795703-G-T	VUS lean LB	2023-06-05	0
																			17-70119815-G-C	Likely Benign	2023-05-25	1	-4	-3		4-1803121-G-A	VUS lean LB	2023-06-05	0
																			17-70119973-G-A	Benign	2023-05-25	0	-10	-10		4-1803671-C-G	VUS lean LB	2023-06-05	0
																			17-70119973-G-A	Benign		0	-6	-6		4-1806579-G-A	VUS lean LB	2023-06-05	0
																			17-70119988-C-T	VUS lean LB	2023-05-25	1	-1	0		4-1806643-T-C	VUS lean LB	2023-06-05	0
																			17-70119992-G-A	VUS lean LB	2023-05-25	0	0	0		4-1807317-G-T	VUS lean LB	2023-06-05	0
																			17-70120079-C-A	Likely Benign	2023-05-25	0	-2	-2		4-1807562-C-T	VUS lean LB	2023-06-05	0
																			17-70120222-C-G	VUS lean LB	2023-05-25	1	0	1		4-1807801-C-T	VUS lean LB	2023-06-05	0
																			17-70120318-C-T	Benign	2023-05-25	0	-10	-10		4-1808661-C-T	VUS lean LB	2023-06-05	0
																			17-70120318-C-T	Benign		0	-6	-6		4-187521212-A-G	VUS lean LB	2023-06-05	0
																			17-70120319-G-A	Likely Benign	2023-05-25	2	-4	-2		4-187521384-C-A	VUS lean LB	2023-06-05	0
																			17-70120445-A-T	VUS lean LB	2023-05-25	1	-1	0		4-187521386-A-G	VUS lean LB	2023-06-05	0
																			17-704238-G-A	Likely Benign	2023-05-25	0	-2	-2		4-187522552-G-A	VUS lean LB	2023-06-05	0
																			17-704251-C-T	Likely Benign	2023-05-25	0	-2	-2		4-187524117-C-G	VUS lean LB	2023-06-05	0
																			17-704336-G-A	VUS lean LB	2023-05-25	1	-1	0		4-187524388-T-C	VUS lean LB	2023-06-05	0
																			17-706981-T-C	VUS lean LB	2023-05-25	1	-1	0		4-187524418-C-T	VUS lean LB	2023-06-05	0
																			17-708350-C-T	Likely Benign	2023-05-25	0	-2	-2		4-187524436-G-A	VUS lean LB	2023-06-05	0
																			17-708356-A-G	VUS lean LB	2023-05-25	1	-2	-1		4-187524791-T-G	VUS lean LB	2023-06-05	0
																			17-708421-A-C	VUS	2023-05-25	2	0	2		4-187525685-G-A	VUS lean LB	2023-06-05	0
																			17-708427-A-C	VUS lean LB	2023-05-25	0	0	0		4-187527348-G-A	VUS lean LB	2023-06-05	0
																			17-7125591-T-C	Benign		0	-8	-8		4-187530442-G-T	Artifact	2023-06-05	0
																			17-722697-G-A	VUS	2023-05-25	2	0	2		4-187534475-G-C	VUS lean LB	2023-06-05	0
																			17-722726-G-A	VUS lean LB	2023-05-25	0	0	0		4-187538176-T-A	VUS lean LB	2023-06-05	0
																			17-722726-G-C	VUS lean LB	2023-05-25	1	0	1		4-187539308-G-C	VUS lean LB	2023-06-05	0
																			17-722739-C-T	VUS lean LB	2023-05-25	0	0	0		4-187540724-G-A	VUS lean LB	2023-06-05	0
																			17-722748-G-A	VUS	2023-05-25	2	0	2		4-187540841-G-A	VUS lean LB	2023-06-05	0
																			17-726946-T-C	VUS lean LB	2023-05-25	0	0	0		4-187540909-A-G	VUS lean LB	2023-06-05	0
																			17-729264-C-T	VUS lean LB	2023-05-25	0	0	0		4-187541956-A-C	VUS lean LB	2023-06-05	0
																			17-729287-T-C	VUS lean LB	2023-05-25	1	0	1		4-187542069-G-T	Review		0
																			17-72949151-G-A	Likely Path		9	0	9		4-187542637-T-C	VUS lean LB	2023-06-05	0
																			17-7350156-G-A	Likely Path		8	0	8		4-187542771-C-G	VUS lean LB	2023-06-05	0
																			17-7350875-C-G	Likely Path		8	0	8		4-187549304-G-GTT	VUS lean LB	2023-06-05	0
																			17-73518081-G-T	Likely Benign		0	-4	-4		4-187549808-A-G	VUS lean LB	2023-06-05	0
																			17-73720820-CTCCTGGCAGCCTTGA-C	VUS	2023-05-25	3	0	3		4-187557805-G-A	VUS lean LB	2023-06-05	0
																			17-73723561-T-C	VUS lean LB	2023-05-25	1	0	1		4-187557957-T-C	VUS lean LB	2023-06-05	0
																			17-73723771-TC-T	Likely Path	2023-05-25	9	0	9		4-187584697-G-T	VUS lean LB	2023-06-05	0
																			17-73723813-C-T	VUS lean LB	2023-05-25	0	0	0		4-187628576-C-A	VUS lean LB	2023-06-05	0
																			17-73724460-C-A	VUS lean LB	2023-05-25	1	-1	0		4-187629337-G-A	VUS lean LB	2023-06-05	0
																			17-73724543-G-A	VUS	2023-05-25	3	0	3		4-187629587-C-T	VUS lean LB	2023-06-05	0
																			17-73726338-G-A	VUS lean LP	2023-05-25	4	0	4		4-20258304-T-C	VUS lean LB	2023-06-05	0
																			17-73726431-G-A	VUS lean LB	2023-05-25	1	0	1		4-20270469-G-A	VUS lean LB	2023-06-05	0
																			17-73726569-C-G	VUS	2023-05-25	2	0	2		4-20490544-C-T	VUS lean LB	2023-06-05	0
																			17-73727351-C-T	VUS	2023-05-25	3	0	3		4-20525459-C-T	VUS lean LB	2023-06-05	0
																			17-73728032-G-A	VUS	2023-05-25	2	0	2		4-20525769-A-G	VUS lean LB	2023-06-05	0
																			17-73728051-G-C	VUS lean LB	2023-05-25	0	0	0		4-20550117-A-G	VUS lean LB	2023-06-05	0
																			17-73729667-G-C	VUS lean LB	2023-05-25	1	0	1		4-20570534-G-A	VUS lean LB	2023-06-05	0
																			17-73729683-T-G	VUS	2023-05-25	3	0	3		4-20597385-A-G	VUS lean LB	2023-06-05	0
																			17-73732417-C-T	VUS lean LB	2023-05-25	1	-2	-1		4-20611627-CCG-TTT	Artifact	2023-06-05	0
																			17-73732721-C-T	VUS lean LB	2023-05-25	0	0	0		4-20611632-G-T	Artifact	2023-06-05	0
																			17-73733421-G-A	Benign	2023-05-25	0	-6	-6		4-38016336-G-A	VUS lean LB	2023-06-05	0
																			17-73733433-G-A	VUS lean LB	2023-05-25	0	0	0		4-38016343-A-AGCC	Artifact	2023-06-05	0
																			17-73733479-C-T	VUS lean LB	2023-05-25	0	-1	-1		4-38016344-G-GC	Artifact	2023-06-05	0
																			17-73733628-C-T	VUS lean LB	2023-05-25	0	0	0		4-38016344-G-GCCCCCCCCCCCCCCCCCCCCCCCCCCCCCCC	Artifact	2023-06-05	0
																			17-73736157-G-A	VUS	2023-05-25	2	0	2		4-38016354-CAA-C	Artifact	2023-06-05	0
																			17-73736157-G-A	VUS lean LB		1	0	1		4-38016356-A-ACCCCCCCCCCCCCCCCC	Artifact	2023-06-05	0
																			17-73736543-G-C	Likely Path	2023-05-25	9	0	9		4-38134843-C-A	VUS lean LB	2023-06-05	0
																			17-73738472-A-T	VUS lean LB	2023-05-25	1	0	1		4-39196195-G-T	VUS lean LB	2023-06-05	0
																			17-73738541-C-T	VUS lean LB	2023-05-25	1	0	1		4-39218848-C-T	VUS lean LB	2023-06-05	0
																			17-73738802-C-T	VUS lean LB	2023-05-25	0	-1	-1		4-39226501-TAGAC-T	Artifact	2023-06-05	0
																			17-73738809-C-T	Benign	2023-05-25	0	-8	-8		4-39226505-C-CTTTT	Artifact	2023-06-05	0
																			17-73744919-C-T	VUS lean LB	2023-05-25	0	-1	-1		4-39226508-G-T	Artifact	2023-06-05	0
																			17-73744996-G-T	VUS lean LB	2023-05-25	1	-1	0		4-39226653-A-G	VUS lean LB	2023-06-05	0
																			17-73745078-G-A	VUS lean LB	2023-05-25	1	-2	-1		4-39247013-C-G	VUS lean LB	2023-06-05	0
																			17-73745117-A-G	VUS lean LB	2023-05-25	1	-2	-1		4-39271663-A-G	VUS lean LB	2023-06-05	0
																			17-73746244-T-G	VUS lean LB	2023-05-25	1	-1	0		4-5564578-G-C	VUS lean LB	2023-06-05	0
																			17-73746248-G-A	Likely Benign	2023-05-25	0	-2	-2		4-5564809-C-G	VUS lean LB	2023-06-05	0
																			17-73746856-C-T	Benign	2023-05-25	0	-9	-9		4-5624320-A-G	VUS lean LB	2023-06-05	0
																			17-73746877-C-T	VUS lean LB	2023-05-25	0	-1	-1		4-5624495-G-A	VUS lean LB	2023-06-05	0
																			17-73746892-G-C	Likely Benign	2023-05-25	0	-2	-2		4-5624706-G-A	VUS lean LB	2023-06-05	0
																			17-73747089-C-T	VUS lean LB	2023-05-25	1	-1	0		4-5642235-T-C	VUS lean LB	2023-06-05	0
																			17-73747089-C-T	Likely Benign		0	-5	-5		4-56818263-T-C	VUS lean LB	2023-06-05	0
																			17-73747104-G-A	VUS lean LB	2023-05-25	1	-1	0		4-56830480-C-A	VUS lean LB	2023-06-05	0
																			17-73747159-G-A	VUS lean LB	2023-05-25	1	0	1		4-56846389-T-C	VUS lean LB	2023-06-05	0
																			17-73748300-A-C	Likely Benign	2023-05-25	0	-2	-2		4-56858192-A-G	VUS lean LB	2023-06-05	0
																			17-73748322-C-T	Likely Benign	2023-05-25	0	-5	-5		4-56885704-C-A	VUS lean LB	2023-06-05	0
																			17-73748362-C-T	VUS lean LB	2023-05-25	0	-1	-1		4-5710265-A-C	VUS lean LB	2023-06-05	0
																			17-73748389-C-T	VUS lean LB	2023-05-25	1	0	1		4-5712967-C-T	VUS lean LB	2023-06-05	0
																			17-73748651-T-C	VUS lean LB	2023-05-25	1	-1	0		4-5720982-A-G	VUS lean LB	2023-06-05	0
																			17-73750847-G-A	Likely Benign	2023-05-25	0	-5	-5		4-5733147-C-T	VUS lean LB	2023-06-05	0
																			17-73750874-C-G	VUS lean LB	2023-05-25	1	-1	0		4-5733208-T-G	VUS lean LB	2023-06-05	0
																			17-73751135-G-A	VUS lean LB	2023-05-25	1	0	1		4-5733253-G-T	VUS lean LB	2023-06-05	0
																			17-73751199-G-A	Likely Benign	2023-05-25	0	-2	-2		4-5755633-G-A	VUS lean LB	2023-06-05	0
																			17-73752812-G-A	VUS lean LB	2023-05-25	1	0	1		4-5758005-C-G	VUS lean LB	2023-06-05	0
																			17-73752941-G-A	Likely Path	2023-05-25	8	0	8		4-5785362-C-A	VUS lean LB	2023-06-05	0
																			17-73753154-C-T	VUS lean LB	2023-05-25	0	-1	-1		4-5785362-C-T	VUS lean LB	2023-06-05	0
																			17-73753158-G-A	VUS lean LB	2023-05-25	1	0	1		4-5785392-G-A	VUS lean LB	2023-06-05	0
																			17-73753273-C-T	VUS lean LB	2023-05-25	1	-1	0		4-5795370-G-A	VUS lean LB	2023-06-05	0
																			17-73753278-C-T	VUS lean LB	2023-05-25	0	-1	-1		4-5798779-C-T	VUS lean LB	2023-06-05	0
																			17-73753297-G-A	VUS lean LB	2023-05-25	1	-1	0		4-5798794-A-G	VUS lean LB	2023-06-05	0
																			17-73753326-C-T	VUS lean LB	2023-05-25	0	-1	-1		4-5798961-T-TA	VUS lean LB	2023-06-05	0
																			17-73753326-C-T	Likely Benign		0	-5	-5		4-5800393-G-A	VUS lean LB	2023-06-05	0
																			17-73753369-C-T	VUS lean LB	2023-05-25	0	-1	-1		4-5806554-G-A	VUS lean LB	2023-06-05	0
																			17-73753534-C-T	VUS lean LB	2023-05-25	0	-1	-1		4-5812180-A-G	Review		0
																			17-73753575-G-A	Likely Benign	2023-05-25	0	-4	-4		4-73943156-C-T	VUS lean LB	2023-06-05	0
																			17-73823691-A-AGGCCAGGAGGCAGATGGGCCAG	Likely Path		8	0	8		4-73943198-C-T	VUS lean LB	2023-06-05	0
																			17-73947033-T-C	VUS lean LB		1	0	1		4-73944507-G-A	VUS lean LB	2023-06-05	0
																			17-7487217-C-T	VUS lean LB	2023-05-25	1	0	1		4-73944544-G-A	VUS lean LB	2023-06-05	0
																			17-7489534-C-T	VUS lean LB	2023-05-25	0	0	0		4-73951157-A-G	VUS lean LB	2023-06-05	0
																			17-7490333-A-T	VUS lean LB	2023-05-25	1	0	1		4-73956442-A-G	VUS lean LB	2023-06-05	0
																			17-7490736-G-A	VUS lean LB	2023-05-25	1	-1	0		4-73957228-T-C	VUS lean LB	2023-06-05	0
																			17-7490761-G-C	Likely Benign	2023-05-25	0	-3	-3		4-73957353-G-C	VUS lean LB	2023-06-05	0
																			17-7490767-TGG-T	Likely Path	2023-05-25	9	0	9		4-73957414-A-G	VUS lean LB	2023-06-05	0
																			17-75398417-AG-CC	Likely Benign		0	-4	-4		4-73984408-T-C	VUS lean LB	2023-06-05	0
																			17-75398578-G-A	Likely Benign		0	-4	-4		4-73986796-C-A	Artifact	2023-06-05	0
																			17-7574017-C-T	VUS lean LB		1	0	1		4-74005680-T-G	VUS lean LB	2023-06-05	0
																			17-7577053-A-G	Benign		0	-6	-6		4-74008487-A-G	VUS lean LB	2023-06-05	0
																			17-7578262-C-A	VUS lean LP		5	0	5		4-74012476-C-T	VUS lean LB	2023-06-05	0
																			17-7578420-C-T	Benign		0	-6	-6		4-74012489-C-T	Artifact	2023-06-05	0
																			17-7578471-G-A	Benign		0	-6	-6		4-74017183-T-C	VUS lean LB	2023-06-05	0
																			17-767249-A-C	VUS lean LB	2023-05-25	1	0	1		4-74019706-T-G	VUS lean LB	2023-06-05	0
																			17-78021155-C-T	Benign		0	-9	-9		4-74124235-G-A	VUS lean LB	2023-06-05	0
																			17-78060006-C-T	Likely Path		9	0	9		4-74124263-G-T	VUS lean LB	2023-06-05	0
																			17-78078909-CT-C	Pathogenic		13	0	13		4-79173621-C-A	VUS lean LB	2023-06-05	0
																			17-78078931-G-A	Likely Path		7	0	7		4-79188468-A-T	VUS lean LB	2023-06-05	0
																			17-78079671-C-T	Pathogenic		16	0	16		4-79188479-C-G	VUS lean LB	2023-06-05	0
																			17-78079672-G-A	Likely Path		6	0	6		4-79199814-A-G	VUS lean LB	2023-06-05	0
																			17-78079677-C-G	Benign		0	-6	-6		4-79291086-C-T	VUS lean LB	2023-06-05	0
																			17-78081515-G-A	Benign		0	-6	-6		4-79293958-G-C	VUS lean LB	2023-06-05	0
																			17-78081615-A-G	Pathogenic		12	0	12		4-79295319-A-C	VUS lean LB	2023-06-05	0
																			17-78083809-G-C	VUS lean LB		1	0	1		4-79296951-T-C	VUS lean LB	2023-06-05	0
																			17-78085880-G-A	Pathogenic		12	0	12		4-79300876-T-A	VUS lean LB	2023-06-05	0
																			17-78086719-G-C	Pathogenic		10	0	10		4-79343035-A-C	Artifact	2023-06-05	0
																			17-78086808-C-T	VUS lean LB		1	0	1		4-79350302-C-A	VUS lean LB	2023-06-05	0
																			17-78341825-G-T	VUS lean LB		1	0	1		4-79353716-T-C	VUS lean LB	2023-06-05	0
																			17-7906488-CCTGCTT-C	Benign		2	-8	-6		4-79362343-T-C	VUS lean LB	2023-06-05	0
																			17-7909747-C-T	Benign		0	-8	-8		4-79362456-T-G	VUS lean LB	2023-06-05	0
																			17-7909997-C-A	Likely Path		8	0	8		4-79371501-A-G	VUS lean LB	2023-06-05	0
																			17-7917236-C-T	Likely Benign		0	-4	-4		4-79373357-C-T	VUS lean LB	2023-06-05	0
																			17-7918818-CG-C	VUS lean LP		8	-4	4		4-79387421-C-T	VUS lean LB	2023-06-05	0
																			17-7979005-T-C	Pathogenic		12	0	12		4-79430130-C-A	VUS lean LB	2023-06-05	0
																			17-80041854-C-A	VUS lean LB		1	0	1		4-79436981-T-C	VUS lean LB	2023-06-05	0
																			17-80042592-T-TCTA	VUS lean LP		8	-4	4		4-79443886-G-T	VUS lean LB	2023-06-05	0
																			17-8017851-G-T	VUS lean LB		1	-1	0		4-79443967-A-T	VUS lean LB	2023-06-05	0
																			17-8077590-A-G	Likely Benign	2023-05-25	1	-3	-2		4-79458357-A-G	VUS lean LB	2023-06-05	0
																			17-8077890-TGAA-T	VUS	2023-05-25	2	0	2		4-84188805-C-A	Artifact	2023-06-05	0
																			17-8079122-C-T	VUS	2023-05-25	3	0	3		4-84188822-G-A	VUS lean LB	2023-06-05	0
																			17-80878431-G-T	VUS lean LP		8	-4	4		4-84193253-A-G	VUS lean LB	2023-06-05	0
																			17-8221717-C-T	Likely Path		9	0	9		4-88928963-G-T	VUS lean LB	2023-06-05	0
																			17-882626-C-T	Likely Benign	2023-05-25	0	-2	-2		4-88929111-TCTC-T	VUS lean LB	2023-06-05	0
																			18-10675224-T-C	Likely Benign	2023-05-25	0	-2	-2		4-88929362-C-T	VUS lean LB	2023-06-05	0
																			18-10677856-C-T	VUS lean LB	2023-05-25	0	0	0		4-88957445-C-T	VUS lean LB	2023-06-05	0
																			18-10677876-T-C	VUS lean LB	2023-05-25	0	0	0		4-88959417-C-A	VUS lean LB	2023-06-05	0
																			18-10681679-T-C	Likely Benign	2023-05-25	0	-2	-2		4-88959554-C-G	VUS lean LB	2023-06-05	0
																			18-10681750-G-T	VUS lean LB	2023-05-25	0	0	0		4-88964525-A-G	VUS lean LB	2023-06-05	0
																			18-10682221-G-A	VUS lean LB	2023-05-25	0	-1	-1		4-88986593-T-A	VUS lean LB	2023-06-05	0
																			18-10689743-C-T	VUS lean LB	2023-05-25	0	-1	-1		4-88986941-G-A	VUS lean LB	2023-06-05	0
																			18-10691237-G-T	VUS lean LB	2023-05-25	0	-1	-1		4-88986956-G-A	VUS lean LB	2023-06-05	0
																			18-10691258-C-G	VUS lean LB	2023-05-25	1	0	1		4-88987017-T-C	VUS lean LB	2023-06-05	0
																			18-10691286-G-A	VUS lean LB	2023-05-25	0	0	0		4-88989067-T-A	VUS lean LB	2023-06-05	0
																			18-10691320-A-T	VUS lean LB	2023-05-25	1	0	1		4-88996693-C-T	VUS lean LB	2023-06-05	0
																			18-10691363-C-G	VUS lean LB	2023-05-25	0	-1	-1		5-112043313-C-T	VUS lean LB	2023-06-05	0
																			18-10691377-A-C	VUS lean LB	2023-05-25	1	0	1		5-112090651-A-C	VUS lean LB	2023-06-05	0
																			18-10696157-C-T	VUS lean LB	2023-05-25	1	0	1		5-112090671-A-G	VUS lean LB	2023-06-05	0
																			18-10696178-C-T	VUS	2023-05-25	2	0	2		5-112137005-C-G	VUS lean LB	2023-06-05	0
																			18-10696413-C-T	VUS lean LB	2023-05-25	1	0	1		5-112137068-T-C	VUS lean LB	2023-06-05	0
																			18-10696466-G-C	VUS lean LB	2023-05-25	1	0	1		5-112170794-C-G	VUS lean LB	2023-06-05	0
																			18-10696515-T-G	VUS lean LB	2023-05-25	0	0	0		5-112173531-C-T	VUS lean LB	2023-06-05	0
																			18-10698940-G-A	VUS lean LB	2023-05-25	1	0	1		5-112174010-G-A	VUS lean LB	2023-06-05	0
																			18-10699046-C-T	Likely Benign	2023-05-25	0	-2	-2		5-112174129-A-G	VUS lean LB	2023-06-05	0
																			18-10699130-C-T	Likely Benign	2023-05-25	0	-2	-2		5-112174210-T-C	VUS lean LB	2023-06-05	0
																			18-10702043-C-T	VUS lean LB	2023-05-25	1	-1	0		5-112174474-A-G	VUS lean LB	2023-06-05	0
																			18-10702074-G-A	VUS lean LB	2023-05-25	1	-1	0		5-112175065-A-G	VUS lean LB	2023-06-05	0
																			18-10704426-C-T	Likely Benign	2023-05-25	0	-2	-2		5-112175434-A-C	VUS lean LB	2023-06-05	0
																			18-10704470-G-A	VUS lean LB	2023-05-25	1	-1	0		5-112175704-A-G	VUS lean LB	2023-06-05	0
																			18-10704545-C-T	VUS lean LB	2023-05-25	0	-1	-1		5-112176067-A-G	VUS lean LB	2023-06-05	0
																			18-10704594-C-T	VUS lean LB	2023-05-25	0	0	0		5-112176639-C-G	VUS lean LB	2023-06-05	0
																			18-10704607-C-T	Likely Benign	2023-05-25	0	-2	-2		5-112177198-G-C	VUS lean LB	2023-06-05	0
																			18-10704637-C-T	Benign	2023-05-25	0	-6	-6		5-112177764-C-G	Artifact	2023-06-05	0
																			18-10705366-A-T	VUS lean LB	2023-05-25	0	0	0		5-112178826-G-C	VUS lean LB	2023-06-05	0
																			18-10705436-C-T	Likely Benign	2023-05-25	0	-2	-2		5-112179725-A-G	VUS lean LB	2023-06-05	0
																			18-10705514-G-T	Benign	2023-05-25	0	-6	-6		5-118788457-T-C	VUS lean LB	2023-06-05	0
																			18-10705638-G-A	Likely Benign	2023-05-25	0	-2	-2		5-118832266-G-T	VUS lean LB	2023-06-05	0
																			18-10705649-G-A	Likely Benign	2023-05-25	0	-2	-2		5-118860988-G-A	VUS lean LB	2023-06-05	0
																			18-10705706-C-G	VUS lean LB	2023-05-25	0	0	0		5-118865594-A-G	VUS lean LB	2023-06-05	0
																			18-10714809-C-G	VUS lean LB	2023-05-25	1	-2	-1		5-118866984-T-C	VUS lean LB	2023-06-05	0
																			18-10714884-G-T	VUS lean LB	2023-05-25	1	-2	-1		5-118877592-C-T	VUS lean LB	2023-06-05	0
																			18-10714923-A-G	VUS lean LB	2023-05-25	1	-1	0		5-122713172-G-T	VUS lean LB	2023-06-05	0
																			18-10718208-G-A	VUS lean LB	2023-05-25	0	-1	-1		5-122714124-T-A	Artifact	2023-06-05	0
																			18-10731423-G-A	VUS lean LB	2023-05-25	1	0	1		5-122722356-G-A	Artifact	2023-06-05	0
																			18-10731427-T-C	VUS lean LB	2023-05-25	1	-1	0		5-122722358-G-A	Artifact	2023-06-05	0
																			18-10740941-A-G	VUS lean LB	2023-05-25	0	0	0		5-122722359-T-A	Artifact	2023-06-05	0
																			18-10740954-C-T	VUS lean LB	2023-05-25	0	0	0		5-122722361-CCT-C	Artifact	2023-06-05	0
																			18-10740972-G-C	VUS lean LB	2023-05-25	1	0	1		5-122722362-C-A	Artifact	2023-06-05	0
																			18-10740981-TATAAGGGTTA-T	Likely Benign	2023-05-25	0	-4	-4		5-122722363-TAG-AAA	Artifact	2023-06-05	0
																			18-10742595-G-A	VUS lean LB	2023-05-25	0	-1	-1		5-122722365-G-A	Artifact	2023-06-05	0
																			18-10748582-G-T	VUS lean LB	2023-05-25	1	-1	0		5-122722367-ATTT-A	Artifact	2023-06-05	0
																			18-10750103-T-C	Likely Benign	2023-05-25	0	-2	-2		5-122726906-G-A	VUS lean LB	2023-06-05	0
																			18-10750114-G-A	VUS lean LB	2023-05-25	0	-1	-1		5-137902405-T-C	VUS lean LB	2023-06-05	0
																			18-10750127-G-C	VUS lean LB	2023-05-25	1	-2	-1		5-137902731-G-C	VUS lean LB	2023-06-05	0
																			18-10758097-G-A	Likely Benign	2023-05-25	0	-2	-2		5-137904703-T-C	VUS lean LB	2023-06-05	0
																			18-10759507-C-T	Benign	2023-05-25	0	-6	-6		5-137911068-G-A	VUS lean LB	2023-06-05	0
																			18-10759574-C-T	VUS lean LB	2023-05-25	0	-1	-1		5-137911073-G-A	VUS lean LB	2023-06-05	0
																			18-10759705-C-T	Benign	2023-05-25	0	-10	-10		5-137911102-A-G	VUS lean LB	2023-06-05	0
																			18-10759797-G-A	VUS lean LB	2023-05-25	0	-1	-1		5-141694080-C-A	VUS lean LB	2023-06-05	0
																			18-10759845-G-A	Likely Benign	2023-05-25	0	-5	-5		5-171303352-G-A	VUS lean LB	2023-06-05	0
																			18-10759845-G-A	Benign		0	-6	-6		5-176562483-A-C	VUS lean LB	2023-06-05	0
																			18-10761010-T-C	VUS lean LB	2023-05-25	1	-2	-1		5-176562903-A-G	VUS lean LB	2023-06-05	0
																			18-10761024-G-A	Likely Benign	2023-05-25	0	-2	-2		5-176631143-G-T	VUS lean LB	2023-06-05	0
																			18-10761037-G-T	VUS lean LB	2023-05-25	1	-1	0		5-176637116-C-T	VUS lean LB	2023-06-05	0
																			18-10761048-T-C	VUS lean LB	2023-05-25	0	0	0		5-176637295-G-A	VUS lean LB	2023-06-05	0
																			18-10761091-C-A	VUS lean LB	2023-05-25	1	-2	-1		5-176637306-A-T	VUS lean LB	2023-06-05	0
																			18-10762608-T-C	Likely Benign	2023-05-25	0	-2	-2		5-176637360-C-A	VUS lean LB	2023-06-05	0
																			18-10763029-C-T	Likely Benign	2023-05-25	0	-2	-2		5-176638176-C-A	VUS lean LB	2023-06-05	0
																			18-10763033-G-A	VUS lean LB	2023-05-25	1	0	1		5-176638222-G-A	VUS lean LB	2023-06-05	0
																			18-10763056-A-G	VUS lean LB	2023-05-25	1	0	1		5-176638353-T-A	VUS lean LB	2023-06-05	0
																			18-10763080-T-C	VUS lean LB	2023-05-25	1	-2	-1		5-176638646-A-G	VUS lean LB	2023-06-05	0
																			18-10763094-C-T	VUS lean LB	2023-05-25	1	-1	0		5-176638667-T-A	VUS lean LB	2023-06-05	0
																			18-10770174-G-A	VUS lean LB	2023-05-25	1	-2	-1		5-176638783-C-A	Review		0
																			18-10770287-G-A	VUS lean LB	2023-05-25	1	-1	0		5-176638900-G-A	VUS lean LB	2023-06-05	0
																			18-10773627-T-A	VUS lean LB	2023-05-25	1	0	1		5-176638916-G-A	VUS lean LB	2023-06-05	0
																			18-10784854-T-C	VUS	2023-05-25	2	0	2		5-176673758-G-A	VUS lean LB	2023-06-05	0
																			18-10787154-A-G	VUS	2023-05-25	3	0	3		5-176678861-T-C	VUS lean LB	2023-06-05	0
																			18-10789134-G-A	Likely Benign	2023-05-25	0	-5	-5		5-176694630-C-A	VUS lean LB	2023-06-05	0
																			18-10789134-G-A	Benign		0	-6	-6		5-176700773-T-C	VUS lean LB	2023-06-05	0
																			18-10789303-G-A	Likely Benign	2023-05-25	0	-4	-4		5-176707763-A-G	VUS lean LB	2023-06-05	0
																			18-10789305-T-G	Likely Benign	2023-05-25	0	-4	-4		5-176709489-G-A	VUS lean LB	2023-06-05	0
																			18-10789371-T-G	VUS lean LB	2023-05-25	1	-1	0		5-176719068-T-C	VUS lean LB	2023-06-05	0
																			18-10791196-T-C	VUS lean LB	2023-05-25	1	-1	0		5-176721240-CAG-TAT	VUS lean LB	2023-06-05	0
																			18-10794836-T-C	VUS lean LB	2023-05-25	1	-1	0		5-176721418-T-C	VUS lean LB	2023-06-05	0
																			18-10794941-A-G	VUS lean LB	2023-05-25	0	-1	-1		5-176721446-A-G	VUS lean LB	2023-06-05	0
																			18-10794974-C-T	Likely Path	2023-05-25	9	0	9		5-176721513-A-G	VUS lean LB	2023-06-05	0
																			18-10794974-C-T	VUS lean LB		0	0	0		5-36958225-G-A	VUS lean LB	2023-06-05	0
																			18-10800419-T-G	VUS lean LB	2023-05-25	1	-2	-1		5-36961671-A-C	VUS lean LB	2023-06-05	0
																			18-10800452-C-G	VUS lean LB	2023-05-25	0	0	0		5-36962355-A-G	VUS lean LB	2023-06-05	0
																			18-10800464-C-G	VUS lean LB	2023-05-25	0	-1	-1		5-36971003-A-G	VUS lean LB	2023-06-05	0
																			18-10800464-C-G	Likely Benign		0	-5	-5		5-36972082-T-C	VUS lean LB	2023-06-05	0
																			18-10801401-T-C	Likely Benign	2023-05-25	0	-4	-4		5-36972113-T-G	VUS lean LB	2023-06-05	0
																			18-10801405-C-A	VUS lean LB	2023-05-25	1	0	1		5-36984908-C-T	VUS lean LB	2023-06-05	0
																			18-10803902-C-T	Likely Benign	2023-05-25	0	-2	-2		5-36985888-A-G	VUS lean LB	2023-06-05	0
																			18-10803924-C-A	VUS lean LB	2023-05-25	1	-1	0		5-36986138-G-T	VUS lean LB	2023-06-05	0
																			18-10803928-G-A	VUS lean LB	2023-05-25	0	0	0		5-36986331-A-C	VUS lean LB	2023-06-05	0
																			18-10807177-G-A	VUS	2023-05-25	3	0	3		5-37001128-C-T	VUS lean LB	2023-06-05	0
																			18-10807243-G-A	VUS lean LB	2023-05-25	0	0	0		5-37006671-C-T	VUS lean LB	2023-06-05	0
																			18-10855357-T-C	VUS lean LB	2023-05-25	1	0	1		5-37006697-TC-T	VUS lean LB	2023-06-05	0
																			18-10855357-T-C	VUS lean LB		0	0	0		5-37008727-A-G	VUS lean LB	2023-06-05	0
																			18-10855424-G-T	VUS	2023-05-25	2	0	2		5-37010333-G-A	VUS lean LB	2023-06-05	0
																			18-10855477-T-C	VUS lean LB	2023-05-25	0	0	0		5-37020782-T-G	VUS lean LB	2023-06-05	0
																			18-10855486-C-T	Likely Benign	2023-05-25	0	-2	-2		5-37020925-A-G	VUS lean LB	2023-06-05	0
																			18-10855512-A-AC	Likely Path	2023-05-25	9	0	9		5-37027469-A-T	VUS lean LB	2023-06-05	0
																			18-10855512-A-AC	Likely Path		8	0	8		5-37036474-T-C	Artifact	2023-06-05	0
																			18-10855519-A-C	VUS	2023-05-25	3	0	3		5-37044559-A-G	VUS lean LB	2023-06-05	0
																			18-10855521-T-A	VUS lean LB	2023-05-25	1	-1	0		5-37048619-A-G	VUS lean LB	2023-06-05	0
																			18-10855567-A-G	VUS lean LB	2023-05-25	0	-1	-1		5-37057303-A-G	VUS lean LB	2023-06-05	0
																			18-10857097-C-A	VUS lean LB	2023-05-25	0	0	0		5-37059168-A-G	VUS lean LB	2023-06-05	0
																			18-10871269-C-T	VUS lean LB	2023-05-25	0	-1	-1		5-37107794-G-A	VUS lean LB	2023-06-05	0
																			18-10871364-T-C	VUS lean LB	2023-05-25	1	-2	-1		5-37115102-T-C	VUS lean LB	2023-06-05	0
																			18-10979647-G-A	VUS lean LB	2023-05-25	0	0	0		5-37120313-CTT-C	VUS lean LB	2023-06-05	0
																			18-10979651-C-T	VUS lean LB	2023-05-25	0	-1	-1		5-37120379-T-C	VUS lean LB	2023-06-05	0
																			18-12337401-A-G	VUS lean LB		1	0	1		5-37169595-T-A	VUS lean LB	2023-06-05	0
																			18-12340322-G-T	VUS lean LB		1	0	1		5-37176007-T-C	VUS lean LB	2023-06-05	0
																			18-18963516-C-T	Likely Path	2023-05-25	9	0	9		5-37177728-T-C	VUS lean LB	2023-06-05	0
																			18-18963521-T-C	VUS lean LB	2023-05-25	1	-1	0		5-37179526-A-G	VUS lean LB	2023-06-05	0
																			18-18963576-C-G	Likely Benign	2023-05-25	0	-4	-4		5-37183057-A-G	VUS lean LB	2023-06-05	0
																			18-18963609-C-G	Likely Benign	2023-05-25	0	-2	-2		5-37184976-T-C	VUS lean LB	2023-06-05	0
																			18-18964286-G-A	Benign	2023-05-25	0	-9	-9		5-37185180-T-C	VUS lean LB	2023-06-05	0
																			18-18964286-G-A	Likely Benign		0	-5	-5		5-37187652-G-C	VUS lean LB	2023-06-05	0
																			18-18964366-T-G	Likely Path	2023-05-25	9	0	9		5-37201821-A-C	VUS lean LB	2023-06-05	0
																			18-18975373-G-A	VUS	2023-05-25	2	0	2		5-37239933-C-T	VUS lean LB	2023-06-05	0
																			18-18975385-T-TGTG	VUS	2023-05-25	3	0	3		5-37239944-A-G	VUS lean LB	2023-06-05	0
																			18-18975484-G-A	VUS lean LB	2023-05-25	0	0	0		5-37245936-G-A	VUS lean LB	2023-06-05	0
																			18-19020261-A-G	VUS lean LB	2023-05-25	1	-1	0		5-37245949-TAA-T	VUS lean LB	2023-06-05	0
																			18-19020348-G-A	VUS lean LB	2023-05-25	1	-1	0		5-37245955-A-G	VUS lean LB	2023-06-05	0
																			18-19021436-A-T	VUS lean LB	2023-05-25	1	0	1		5-37815886-C-T	VUS lean LB	2023-06-05	0
																			18-19021439-CTG-C	Pathogenic	2023-05-25	11	0	11		5-37816139-C-T	VUS lean LB	2023-06-05	0
																			18-19021444-ATTGTTC-A	VUS	2023-05-25	3	0	3		5-37834833-C-T	VUS lean LB	2023-06-05	0
																			18-19021451-C-A	VUS lean LB	2023-05-25	1	0	1		5-37834917-G-C	VUS lean LB	2023-06-05	0
																			18-19029567-C-G	VUS lean LB	2023-05-25	1	-2	-1		5-37834917-G-T	VUS lean LB	2023-06-05	0
																			18-19029632-C-G	VUS lean LB	2023-05-25	1	-2	-1		5-37834928-C-A	VUS lean LB	2023-06-05	0
																			18-19029641-G-C	VUS lean LB	2023-05-25	1	0	1		5-38481944-A-G	VUS lean LB	2023-06-05	0
																			18-19032044-GCGATGACCTAGA-G	Benign	2023-05-25	2	-8	-6		5-38482757-G-A	VUS lean LB	2023-06-05	0
																			18-19034524-G-A	VUS lean LB	2023-05-25	1	0	1		5-38493730-G-T	VUS lean LB	2023-06-05	0
																			18-19057188-T-C	VUS lean LB	2023-05-25	0	-1	-1		5-38502827-T-C	VUS lean LB	2023-06-05	0
																			18-19065662-C-CT	Likely Path	2023-05-25	9	0	9		5-38523607-C-T	VUS lean LB	2023-06-05	0
																			18-19070186-G-A	Likely Benign	2023-05-25	0	-5	-5		5-38530768-C-G	VUS lean LB	2023-06-05	0
																			18-19070274-G-A	Likely Benign	2023-05-25	0	-4	-4		5-60198296-C-T	VUS lean LB	2023-06-05	0
																			18-19075688-G-A	VUS lean LB	2023-05-25	0	0	0		5-60217925-G-T	VUS lean LB	2023-06-05	0
																			18-19076465-G-C	VUS lean LB	2023-05-25	1	0	1		5-64064833-C-T	VUS lean LB	2023-06-05	0
																			18-19076465-G-C	VUS	2023-05-25	2	0	2		5-64081332-A-C	VUS lean LB	2023-06-05	0
																			18-19076525-G-A	Benign	2023-05-25	0	-6	-6		5-64272964-C-T	VUS lean LB	2023-06-05	0
																			18-19076563-C-T	Likely Path	2023-05-25	9	0	9		5-79952227-T-C	VUS lean LB	2023-06-05	0
																			18-19079962-C-G	VUS lean LB	2023-05-25	1	-2	-1		5-79965918-C-G	VUS lean LB	2023-06-05	0
																			18-19080008-C-T	Likely Benign	2023-05-25	0	-5	-5		5-79968182-C-A	VUS lean LB	2023-06-05	0
																			18-19080044-A-C	Likely Benign	2023-05-25	0	-4	-4		5-79968625-C-G	VUS lean LB	2023-06-05	0
																			18-19080075-C-T	VUS lean LB	2023-05-25	1	-1	0		5-80021327-A-G	VUS lean LB	2023-06-05	0
																			18-19080529-T-TC	Likely Path	2023-05-25	9	0	9		5-80021342-G-A	VUS lean LB	2023-06-05	0
																			18-19085768-C-T	VUS lean LB	2023-05-25	1	-1	0		5-80109406-G-A	VUS lean LB	2023-06-05	0
																			18-19085816-CTG-C	Likely Path	2023-05-25	9	0	9		5-80149980-C-T	VUS lean LB	2023-06-05	0
																			18-19088243-G-C	VUS	2023-05-25	2	0	2		5-80169100-C-G	VUS lean LB	2023-06-05	0
																			18-19088243-G-C	VUS		3	0	3		5-82406941-A-T	VUS lean LB	2023-06-05	0
																			18-19088387-A-G	VUS lean LB	2023-05-25	1	-1	0		5-82554366-G-T	VUS lean LB	2023-06-05	0
																			18-19088427-C-T	VUS lean LB	2023-05-25	1	0	1		5-893199-G-C	VUS lean LB	2023-06-05	0
																			18-19088463-T-C	VUS lean LB	2023-05-25	1	0	1		5-904340-C-CTTTCGG	VUS lean LB	2023-06-05	0
																			18-19088482-T-C	VUS lean LB	2023-05-25	1	-1	0		5-904341-T-G	VUS lean LB	2023-06-05	0
																			18-19088497-C-A	Likely Path	2023-05-25	9	0	9		5-94803683-G-A	Review		0
																			18-19088517-T-C	VUS	2023-05-25	2	0	2		5-94805492-C-A	VUS lean LB	2023-06-05	0
																			18-19088517-T-C	Likely Path	2023-05-25	7	0	7		5-94830707-T-C	VUS lean LB	2023-06-05	0
																			18-19093821-AC-A	Likely Path	2023-05-25	9	0	9		5-94842639-A-G	VUS lean LB	2023-06-05	0
																			18-19095467-A-G	VUS lean LB	2023-05-25	1	0	1		5-94858957-C-T	VUS lean LB	2023-06-05	0
																			18-19095613-A-G	VUS lean LB	2023-05-25	1	-1	0		5-94859394-C-T	VUS lean LB	2023-06-05	0
																			18-19102661-G-A	VUS lean LB	2023-05-25	0	0	0		5-94861345-C-T	VUS lean LB	2023-06-05	0
																			18-19102776-T-C	Benign	2023-05-25	0	-10	-10		5-94877090-A-T	VUS lean LB	2023-06-05	0
																			18-19102776-T-C	Benign		0	-6	-6		5-94878996-G-C	VUS lean LB	2023-06-05	0
																			18-19371465-C-T	Likely Path		8	0	8		6-10400727-C-T	VUS lean LB	2023-06-05	0
																			18-19378063-C-T	VUS lean LP		8	-4	4		6-10400776-G-A	VUS lean LB	2023-06-05	0
																			18-19378128-C-A	Likely Path		8	0	8		6-107595226-A-G	VUS lean LB	2023-06-05	0
																			18-19438554-G-T	Likely Benign		0	-4	-4		6-107655446-G-A	VUS lean LB	2023-06-05	0
																			18-21148825-T-TTC	Likely Path		9	0	9		6-107780304-G-A	VUS lean LB	2023-06-05	0
																			18-21293887-C-T	Likely Path	2023-05-25	9	0	9		6-107780337-C-T	VUS lean LB	2023-06-05	0
																			18-21293978-C-G	VUS	2023-05-25	3	0	3		6-107780671-G-A	VUS lean LB	2023-06-05	0
																			18-21333720-G-A	Benign	2023-05-25	0	-10	-10		6-108197860-G-T	Sanger		0
																			18-21333720-G-A	Benign		0	-6	-6		6-108197869-G-A	VUS lean LB	2023-06-05	0
																			18-21343440-A-G	VUS lean LB	2023-05-25	1	-2	-1		6-108197870-G-GAAAAAA	VUS lean LB	2023-06-05	0
																			18-21343458-G-A	VUS lean LB	2023-05-25	1	-2	-1		6-108214765-A-T	Artifact	2023-06-05	0
																			18-21364088-C-A	VUS lean LB	2023-05-25	1	-2	-1		6-108222723-T-A	Artifact	2023-06-05	0
																			18-21390406-A-G	VUS lean LB	2023-05-25	0	-1	-1		6-108222724-G-A	Artifact	2023-06-05	0
																			18-21394450-C-A	VUS lean LB	2023-05-25	1	0	1		6-108225848-C-A	VUS lean LB	2023-06-05	0
																			18-21395152-A-G	VUS lean LB	2023-05-25	1	-1	0		6-108233959-G-A	VUS lean LB	2023-06-05	0
																			18-21396351-G-T	Likely Path	2023-05-25	9	0	9		6-108242998-T-C	VUS lean LB	2023-06-05	0
																			18-21399890-C-T	Likely Path	2023-05-25	8	0	8		6-108279160-G-A	VUS lean LB	2023-06-05	0
																			18-21402322-C-G	VUS lean LB	2023-05-25	1	-2	-1		6-135606788-G-A	VUS lean LB	2023-06-05	0
																			18-21413837-G-A	VUS lean LB	2023-05-25	0	-1	-1		6-135611666-A-G	VUS lean LB	2023-06-05	0
																			18-21422442-G-T	VUS lean LB	2023-05-25	1	-1	0		6-135716038-T-C	VUS lean LB	2023-06-05	0
																			18-21422482-G-A	Likely Benign	2023-05-25	0	-2	-2		6-135748397-C-T	VUS lean LB	2023-06-05	0
																			18-21422483-C-G	Likely Benign	2023-05-25	0	-2	-2		6-135752368-A-G	VUS lean LB	2023-06-05	0
																			18-21422707-T-C	VUS lean LB	2023-05-25	1	0	1		6-135763741-G-A	VUS lean LB	2023-06-05	0
																			18-21425016-T-A	VUS lean LB	2023-05-25	1	-2	-1		6-135769583-T-G	VUS lean LB	2023-06-05	0
																			18-21425023-C-A	VUS lean LB	2023-05-25	1	-2	-1		6-135786963-T-C	VUS lean LB	2023-06-05	0
																			18-21425064-G-A	VUS lean LB	2023-05-25	1	0	1		6-135787245-A-C	VUS lean LB	2023-06-05	0
																			18-21426295-G-T	Likely Benign	2023-05-25	0	-2	-2		6-135787272-C-T	VUS lean LB	2023-06-05	0
																			18-21426424-C-T	Likely Path	2023-05-25	9	0	9		6-143789284-G-A	VUS lean LB	2023-06-05	0
																			18-21426430-AC-A	Likely Path		8	0	8		6-143793428-A-T	VUS lean LB	2023-06-05	0
																			18-21427428-C-T	Likely Benign	2023-05-25	0	-2	-2		6-151726867-G-A	VUS lean LB	2023-06-05	0
																			18-21427428-C-T	Benign		0	-6	-6		6-151748662-G-A	VUS lean LB	2023-06-05	0
																			18-21427488-G-A	Likely Benign	2023-05-25	0	-2	-2		6-157099341-ACCACCACCATGCCCACCACCT-A	VUS lean LB	2023-06-05	0
																			18-21427556-G-A	Benign	2023-05-25	0	-10	-10		6-157099389-A-AGCT	VUS lean LB	2023-06-05	0
																			18-21427556-G-A	Benign		0	-6	-6		6-157099402-C-CCAGCAA	VUS lean LB	2023-06-05	0
																			18-21437897-G-T	VUS lean LB	2023-05-25	0	-1	-1		6-157099402-CCAGCAGCAGCAGCAG-C	VUS lean LB	2023-06-05	0
																			18-21438794-G-A	Likely Path	2023-05-25	9	0	9		6-157099402-CCAGCAGCAGCAGCAGCAGCAGCAACAG-C	VUS lean LB	2023-06-05	0
																			18-21441630-G-T	VUS lean LB	2023-05-25	0	0	0		6-157099405-G-GCAGCAGCAGCAGCAGCAGCAA	Artifact	2023-06-05	0
																			18-21441744-C-T	VUS lean LB	2023-05-25	0	-1	-1		6-157099408-G-GCAGCAGCAGCAGCAGCAA	Artifact	2023-06-05	0
																			18-21447864-C-T	Likely Path	2023-05-25	8	0	8		6-157099425-A-AGC	Artifact	2023-06-05	0
																			18-21447864-C-T	VUS lean LP		8	-4	4		6-157099426-A-AG	Artifact	2023-06-05	0
																			18-21451514-C-T	VUS lean LB	2023-05-25	1	-1	0		6-157099426-A-AGCAG	Artifact	2023-06-05	0
																			18-21453032-A-G	VUS lean LB	2023-05-25	0	0	0		6-157099627-G-A	VUS lean LB	2023-06-05	0
																			18-21453152-G-A	VUS lean LB	2023-05-25	0	0	0		6-157099633-C-T	VUS lean LB	2023-06-05	0
																			18-21456319-G-T	VUS lean LP	2023-05-25	5	0	5		6-157099672-G-A	VUS lean LB	2023-06-05	0
																			18-21456334-A-G	VUS lean LB	2023-05-25	0	0	0		6-157099675-C-G	VUS lean LB	2023-06-05	0
																			18-21461956-T-C	VUS lean LB	2023-05-25	0	-1	-1		6-157099752-TTAA-T	VUS lean LB	2023-06-05	0
																			18-21470043-G-A	Likely Benign	2023-05-25	0	-2	-2		6-157099795-C-G	VUS lean LB	2023-06-05	0
																			18-21470074-G-T	VUS lean LB	2023-05-25	1	-1	0		6-157099871-TCCGCCG-T	VUS lean LB	2023-06-05	0
																			18-21474892-C-T	VUS lean LB	2023-05-25	1	-2	-1		6-157099981-G-GGGCGGCGGCGGCGGC	VUS lean LB	2023-06-05	0
																			18-21478702-A-T	VUS lean LB	2023-05-25	1	-1	0		6-157100011-AGGAGGAGGCAGC-A	VUS lean LB	2023-06-05	0
																			18-21479264-A-G	Likely Benign	2023-05-25	0	-2	-2		6-157100040-G-GAGGAGGAGC	VUS lean LB	2023-06-05	0
																			18-21481101-G-T	VUS lean LB	2023-05-25	1	-1	0		6-157100046-G-GAGCAGGAGCAGGAGGAGC	VUS lean LB	2023-06-05	0
																			18-21481208-G-A	Likely Benign	2023-05-25	0	-2	-2		6-157100079-TGGCGGCGGC-T	VUS lean LB	2023-06-05	0
																			18-21481208-G-A	Likely Benign		0	-4	-4		6-157100107-A-C	Artifact	2023-06-05	0
																			18-21483042-T-C	VUS lean LB	2023-05-25	1	-1	0		6-157100131-CGGCTATGGG-C	VUS lean LB	2023-06-05	0
																			18-21484541-T-G	VUS lean LB	2023-05-25	1	-2	-1		6-157100296-C-T	VUS lean LB	2023-06-05	0
																			18-21485563-G-T	Likely Benign	2023-05-25	0	-2	-2		6-157100396-GCGC-G	Artifact	2023-06-05	0
																			18-21487595-C-G	VUS lean LB	2023-05-25	1	-2	-1		6-157100430-AGGC-A	Artifact	2023-06-05	0
																			18-21487806-C-A	VUS lean LB	2023-05-25	0	-1	-1		6-157100530-C-G	VUS lean LB	2023-06-05	0
																			18-21487882-C-T	VUS lean LB	2023-05-25	1	-2	-1		6-157100590-C-G	VUS lean LB	2023-06-05	0
																			18-21487890-G-A	VUS lean LB	2023-05-25	1	-2	-1		6-157100590-C-T	VUS lean LB	2023-06-05	0
																			18-21489133-C-A	Likely Benign	2023-05-25	0	-2	-2		6-157192762-C-T	VUS lean LB	2023-06-05	0
																			18-21489265-T-G	VUS lean LB	2023-05-25	1	-1	0		6-157192790-A-C	VUS lean LB	2023-06-05	0
																			18-21492762-C-T	VUS lean LB	2023-05-25	0	-1	-1		6-157256674-G-A	VUS lean LB	2023-06-05	0
																			18-21492802-G-C	VUS lean LB	2023-05-25	1	-2	-1		6-157405902-C-T	VUS lean LB	2023-06-05	0
																			18-21494483-G-C	VUS lean LB	2023-05-25	1	0	1		6-157405906-G-A	VUS lean LB	2023-06-05	0
																			18-21494503-A-T	VUS lean LB	2023-05-25	1	0	1		6-157488306-G-T	Artifact	2023-06-05	0
																			18-21494529-C-G	VUS lean LB	2023-05-25	1	-1	0		6-157511240-C-T	VUS lean LB	2023-06-05	0
																			18-21495256-C-A	VUS lean LB	2023-05-25	1	0	1		6-157511304-C-T	VUS lean LB	2023-06-05	0
																			18-21496533-C-T	Benign	2023-05-25	0	-9	-9		6-157517322-A-G	VUS lean LB	2023-06-05	0
																			18-21496611-A-G	VUS lean LB	2023-05-25	1	-1	0		6-157517393-T-C	VUS lean LB	2023-06-05	0
																			18-21496641-G-C	VUS lean LB	2023-05-25	0	-1	-1		6-157527555-G-A	VUS lean LB	2023-06-05	0
																			18-21500903-G-T	VUS lean LB	2023-05-25	0	0	0		6-157527912-C-T	VUS lean LB	2023-06-05	0
																			18-21501467-G-A	VUS lean LB	2023-05-25	1	-2	-1		6-157528248-A-G	VUS lean LB	2023-06-05	0
																			18-21508191-C-A	Likely Path	2023-05-25	9	0	9		6-157528826-C-A	VUS lean LB	2023-06-05	0
																			18-21508191-C-T	VUS lean LB	2023-05-25	0	-1	-1		6-1610689-G-T	VUS lean LB	2023-06-05	0
																			18-21508589-C-T	VUS lean LB	2023-05-25	1	-2	-1		6-1610935-G-A	VUS lean LB	2023-06-05	0
																			18-21508598-T-C	VUS lean LB	2023-05-25	1	-2	-1		6-1611112-G-A	VUS lean LB	2023-06-05	0
																			18-21511080-G-T	Likely Benign	2023-05-25	0	-2	-2		6-1611232-G-A	VUS lean LB	2023-06-05	0
																			18-21511120-T-A	VUS lean LB	2023-05-25	1	0	1		6-1611361-G-A	VUS lean LB	2023-06-05	0
																			18-21519302-C-G	VUS lean LB	2023-05-25	1	0	1		6-1611379-C-T	VUS lean LB	2023-06-05	0
																			18-21523853-G-A	Likely Benign	2023-05-25	0	-2	-2		6-1611451-C-T	VUS lean LB	2023-06-05	0
																			18-21523894-A-G	VUS lean LB	2023-05-25	1	-2	-1		6-1611525-C-T	VUS lean LB	2023-06-05	0
																			18-21526170-G-T	VUS lean LB	2023-05-25	1	-2	-1		6-1611576-C-T	VUS lean LB	2023-06-05	0
																			18-21526174-A-G	VUS lean LB	2023-05-25	1	-2	-1		6-1611754-C-T	VUS lean LB	2023-06-05	0
																			18-21526443-G-T	VUS lean LB	2023-05-25	1	0	1		6-1611895-C-T	VUS lean LB	2023-06-05	0
																			18-21529777-G-C	VUS lean LB	2023-05-25	0	0	0		6-1611950-G-A	VUS lean LB	2023-06-05	0
																			18-21529816-G-C	VUS lean LB	2023-05-25	1	-1	0		6-1611978-T-G	VUS lean LB	2023-06-05	0
																			18-24081075-G-C	VUS lean LB	2023-05-25	1	0	1		6-170591973-G-A	VUS lean LB	2023-06-05	0
																			18-24127199-C-T	VUS lean LB	2023-05-25	1	0	1		6-170592337-G-A	VUS lean LB	2023-06-05	0
																			18-24127484-G-A	VUS lean LB	2023-05-25	1	0	1		6-170592378-G-T	VUS lean LB	2023-06-05	0
																			18-24127640-G-C	VUS lean LB	2023-05-25	1	0	1		6-170592432-C-T	VUS lean LB	2023-06-05	0
																			18-24127651-T-C	VUS lean LB	2023-05-25	1	-1	0		6-170597556-C-G	VUS lean LB	2023-06-05	0
																			18-24128261-G-GTCC	Artifact	2023-05-25	1	0	1		6-24205254-A-C	VUS lean LB	2023-06-05	0
																			18-24128324-T-TTCC	VUS lean LB	2023-05-25	1	0	1		6-24291255-A-G	VUS lean LB	2023-06-05	0
																			18-24128377-C-T	VUS lean LB	2023-05-25	1	-2	-1		6-24358262-G-A	VUS lean LB	2023-06-05	0
																			18-25565628-G-A	VUS lean LB		0	-1	-1		6-30622979-G-A	VUS lean LB	2023-06-05	0
																			18-28648064-G-A	VUS lean LB		0	0	0		6-30624168-C-T	VUS lean LB	2023-06-05	0
																			18-28648969-GC-G	Likely Path		9	0	9		6-30627841-G-A	VUS lean LB	2023-06-05	0
																			18-28650803-C-T	Benign		0	-6	-6		6-30632629-G-A	VUS lean LB	2023-06-05	0
																			18-28659809-T-C	VUS		2	0	2		6-30632991-G-A	VUS lean LB	2023-06-05	0
																			18-28669401-C-T	Likely Path		9	0	9		6-30633338-G-A	VUS lean LB	2023-06-05	0
																			18-28671068-C-T	Benign		0	-6	-6		6-30638575-C-A	VUS lean LB	2023-06-05	0
																			18-28672114-C-T	Likely Benign		0	-5	-5		6-31927132-G-C	VUS lean LB	2023-06-05	0
																			18-28672152-G-A	Benign		0	-6	-6		6-31928436-T-C	VUS lean LB	2023-06-05	0
																			18-28673541-G-A	Benign		0	-6	-6		6-31931499-G-A	VUS lean LB	2023-06-05	0
																			18-28681912-C-A	Benign		0	-6	-6		6-31931902-GGTGCGTCTGT-G	VUS lean LB	2023-06-05	0
																			18-28919927-C-A	VUS lean LB		1	0	1		6-31934864-G-A	VUS lean LB	2023-06-05	0
																			18-29078224-A-AGCCCGGGACGCGCGTAC	Likely Path		9	0	9		6-31935506-C-T	VUS lean LB	2023-06-05	0
																			18-29100767-T-A	VUS lean LB		1	0	1		6-31937050-C-G	VUS lean LB	2023-06-05	0
																			18-29100822-A-G	Benign		0	-6	-6		6-32009621-C-T	VUS lean LB	2023-06-05	0
																			18-29101113-G-A	Likely Benign		0	-5	-5		6-32011672-G-GA	VUS lean LB	2023-06-05	0
																			18-29110986-A-G	Benign		0	-8	-8		6-32017049-G-A	VUS lean LB	2023-06-05	0
																			18-29121196-C-T	Benign		0	-6	-6		6-32065011-C-T	VUS lean LB	2023-06-05	0
																			18-29122692-C-T	Benign		0	-6	-6		6-32065765-C-A	VUS lean LB	2023-06-05	0
																			18-29125783-G-A	VUS		3	0	3		6-35420238-C-T	VUS lean LB	2023-06-05	0
																			18-29125935-T-C	Benign		0	-6	-6		6-35420549-G-A	VUS lean LB	2023-06-05	0
																			18-29126202-G-A	Benign		0	-6	-6		6-35423631-A-C	VUS lean LB	2023-06-05	0
																			18-29126235-T-G	Likely Benign		0	-5	-5		6-35423905-T-C	VUS lean LB	2023-06-05	0
																			18-29126484-A-C	Benign		0	-6	-6		6-35426085-G-C	VUS lean LB	2023-06-05	0
																			18-29171879-G-A	Likely Benign		0	-5	-5		6-35430560-G-A	VUS lean LB	2023-06-05	0
																			18-29172979-T-C	VUS lean LB		0	0	0		6-42932667-TCTGTTGTGGGATACAGGAAGAAACAGAGTTGGCATCACCTCCTCCCTCGAAAGCCAGTGCTGACCAGCTCATCCTGCATGTTGCATGCATCCCCTAAGCATCCCAAGGCCCAAGCCCTTCGCAGTCTTCCTCTAACAGAGCATAC-T	Artifact	2023-06-05	0
																			18-29175144-A-T	Likely Path		6	0	6		6-42932839-T-C	VUS lean LB	2023-06-05	0
																			18-29178618-G-A	Pathogenic		12	0	12		6-42932890-TCTTTAGGGAGATAGGCAGGTATAAGTTTCAGGGAGCCCAGCCATGAGGGGTGAAGGAGGCACAAAATGAGGGTGGAGATGAGCAGTACAAGGGGCCCAC-T	Artifact	2023-06-05	0
																			18-2940682-C-A	VUS lean LB		1	0	1		6-42934185-TCTAGGAGATGGAAAGTGCGTGGTTGGGATATGCTCTTGGAGGGGCTCCTGTCCCACCTCCAAGGACTTGGTCTCCAC-T	Artifact	2023-06-05	0
																			18-3116372-C-T	Likely Path		9	0	9		6-42936636-A-G	VUS lean LB	2023-06-05	0
																			18-31320169-T-G	Likely Path		9	0	9		6-42937470-G-T	VUS lean LB	2023-06-05	0
																			18-31323072-T-G	VUS lean LB		1	0	1		6-42937536-CCACCTGTGAAAGGTAATAAAAAGCTTTCGTTTCTAAAAATCGTTTCTACCCCCTGCGCTGGTCTACACCCATCCTTGGGGCCT-C	Artifact	2023-06-05	0
																			18-32558479-GGAAT-G	Benign		2	-8	-6		6-42937537-C-T	VUS lean LB	2023-06-05	0
																			18-33767503-A-G	VUS lean LB		1	0	1		6-42937631-A-G	VUS lean LB	2023-06-05	0
																			18-3448577-A-T	VUS lean LB	2023-05-25	1	0	1		6-42937661-C-T	VUS lean LB	2023-06-05	0
																			18-3449465-T-A	VUS lean LB	2023-05-25	1	0	1		6-42942778-T-TGAATTCTGAGCTCTCCCATTTCCAGGGGGTCACAGCCAAG	VUS lean LB	2023-06-05	0
																			18-3449652-G-A	VUS lean LB	2023-05-25	1	-2	-1		6-42946019-C-G	VUS lean LB	2023-06-05	0
																			18-3451819-C-T	VUS lean LB	2023-05-25	1	-1	0		6-42946149-G-C	VUS lean LB	2023-06-05	0
																			18-3452040-C-CG	Likely Path	2023-05-25	8	0	8		6-42946870-G-T	VUS lean LB	2023-06-05	0
																			18-3452067-G-A	VUS lean LB	2023-05-25	8	-8	0		6-44360465-C-G	VUS lean LB	2023-06-05	0
																			18-3452067-G-A	VUS lean LP		8	-4	4		6-44364169-A-G	VUS lean LB	2023-06-05	0
																			18-3452134-TC-T	VUS lean LB	2023-05-25	8	-8	0		6-44413594-G-A	VUS lean LB	2023-06-05	0
																			18-3452134-TC-T	Likely Path	2023-05-25	8	0	8		6-44413609-C-A	VUS lean LB	2023-06-05	0
																			18-3452147-T-A	Likely Path	2023-05-25	9	0	9		6-51483984-T-G	VUS lean LB	2023-06-05	0
																			18-3452177-C-T	VUS lean LB	2023-05-25	1	-2	-1		6-51483994-A-G	VUS lean LB	2023-06-05	0
																			18-3452215-G-GC	Benign	2023-05-25	0	-8	-8		6-51483996-C-A	VUS lean LB	2023-06-05	0
																			18-3452215-G-GC	VUS lean LP	2023-05-25	8	-4	4		6-51484235-G-A	VUS lean LB	2023-06-05	0
																			18-3452221-CCT-C	VUS lean LB	2023-05-25	8	-8	0		6-51513967-T-C	VUS lean LB	2023-06-05	0
																			18-3452225-CT-C	Likely Path	2023-05-25	9	0	9		6-51523815-C-G	VUS lean LB	2023-06-05	0
																			18-3452280-G-A	VUS lean LB	2023-05-25	1	-1	0		6-51523953-A-C	VUS lean LB	2023-06-05	0
																			18-3452287-C-T	Likely Benign	2023-05-25	0	-2	-2		6-51523998-C-T	VUS lean LB	2023-06-05	0
																			18-3452301-T-A	VUS lean LB	2023-05-25	1	-2	-1		6-51524008-G-T	VUS lean LB	2023-06-05	0
																			18-3456383-G-A	Benign	2023-05-25	0	-9	-9		6-51524298-G-A	VUS lean LB	2023-06-05	0
																			18-3456383-G-A	Benign		0	-6	-6		6-51524305-T-C	VUS lean LB	2023-06-05	0
																			18-3456426-G-C	Likely Benign	2023-05-25	0	-5	-5		6-51524650-T-G	VUS lean LB	2023-06-05	0
																			18-3456457-A-G	VUS lean LB	2023-05-25	1	0	1		6-51609308-A-G	Review		0
																			18-3456591-A-G	VUS lean LB	2023-05-25	1	-2	-1		6-51611667-C-T	VUS lean LB	2023-06-05	0
																			18-3456609-G-A	Likely Benign	2023-05-25	0	-2	-2		6-51612838-G-A	VUS lean LB	2023-06-05	0
																			18-3457439-A-T	Benign	2023-05-25	1	-8	-7		6-51612888-T-C	VUS lean LB	2023-06-05	0
																			18-3457537-C-T	VUS lean LB	2023-05-25	1	-2	-1		6-51612944-G-A	VUS lean LB	2023-06-05	0
																			18-42281426-C-T	VUS lean LB	2023-05-25	1	-2	-1		6-51613045-C-T	VUS lean LB	2023-06-05	0
																			18-42281511-G-A	Likely Benign	2023-05-25	0	-2	-2		6-51613173-T-C	VUS lean LB	2023-06-05	0
																			18-42281611-G-A	VUS lean LB	2023-05-25	1	-1	0		6-51613345-G-A	VUS lean LB	2023-06-05	0
																			18-42281696-A-C	VUS lean LB	2023-05-25	1	0	1		6-51613459-G-A	VUS lean LB	2023-06-05	0
																			18-42449253-G-T	VUS	2023-05-25	2	0	2		6-51640616-T-C	VUS lean LB	2023-06-05	0
																			18-42449253-G-T	VUS lean LB		1	-1	0		6-51656129-C-G	Review		0
																			18-42456538-C-A	VUS lean LB	2023-05-25	1	-2	-1		6-51712724-C-T	VUS lean LB	2023-06-05	0
																			18-42456670-C-CTT	VUS lean LB	2023-05-25	0	0	0		6-51720720-C-G	VUS lean LB	2023-06-05	0
																			18-42456670-C-CTT	VUS lean LB	2023-05-25	1	0	1		6-51732759-G-C	VUS lean LB	2023-06-05	0
																			18-42456691-A-C	Likely Benign	2023-05-25	0	-2	-2		6-51732915-T-C	VUS lean LB	2023-06-05	0
																			18-42456692-C-T	Benign	2023-05-25	0	-6	-6		6-51768399-A-T	Review		0
																			18-42530070-G-A	VUS lean LB	2023-05-25	0	-1	-1		6-51774158-T-C	VUS lean LB	2023-06-05	0
																			18-42530124-G-A	Likely Benign	2023-05-25	0	-5	-5		6-51776698-G-A	VUS lean LB	2023-06-05	0
																			18-42530141-A-C	Likely Benign	2023-05-25	1	-4	-3		6-51824808-T-A	VUS lean LB	2023-06-05	0
																			18-42530449-C-T	VUS lean LB	2023-05-25	0	-1	-1		6-51889479-G-A	Review		0
																			18-42530618-C-A	VUS lean LB	2023-05-25	1	-2	-1		6-51889738-G-A	Review		0
																			18-42530629-A-C	VUS lean LB	2023-05-25	1	-2	-1		6-51889777-G-T	VUS lean LB	2023-06-05	0
																			18-42530692-C-T	Benign	2023-05-25	0	-8	-8		6-51889883-C-T	VUS lean LB	2023-06-05	0
																			18-42530778-A-T	VUS lean LB	2023-05-25	1	-1	0		6-51889898-G-A	VUS lean LB	2023-06-05	0
																			18-42531001-C-T	VUS lean LB	2023-05-25	1	0	1		6-51890050-C-T	VUS lean LB	2023-06-05	0
																			18-42531198-G-A	VUS lean LB	2023-05-25	0	-1	-1		6-51890318-A-G	VUS lean LB	2023-06-05	0
																			18-42531530-C-T	VUS lean LB	2023-05-25	1	0	1		6-51890326-G-T	VUS lean LB	2023-06-05	0
																			18-42531555-G-A	VUS lean LB	2023-05-25	1	-1	0		6-51890847-G-C	VUS lean LB	2023-06-05	0
																			18-42531633-G-C	VUS lean LB	2023-05-25	1	0	1		6-51890864-C-A	VUS lean LB	2023-06-05	0
																			18-42532593-C-T	VUS lean LB	2023-05-25	1	-1	0		6-51890879-C-T	VUS lean LB	2023-06-05	0
																			18-42532604-A-G	Benign	2023-05-25	1	-8	-7		6-51893019-G-A	VUS lean LB	2023-06-05	0
																			18-42532646-G-A	VUS lean LB	2023-05-25	1	-2	-1		6-51907773-C-T	VUS lean LB	2023-06-05	0
																			18-42533106-C-T	Likely Benign	2023-05-25	0	-5	-5		6-51907859-T-C	VUS lean LB	2023-06-05	0
																			18-42533115-T-G	Benign	2023-05-25	0	-9	-9		6-51907903-T-C	VUS lean LB	2023-06-05	0
																			18-42618578-G-C	Benign	2023-05-25	0	-10	-10		6-51910817-C-T	VUS lean LB	2023-06-05	0
																			18-42618610-G-A	Likely Benign	2023-05-25	0	-5	-5		6-51913317-T-C	VUS lean LB	2023-06-05	0
																			18-42643109-A-C	VUS lean LB	2023-05-25	1	0	1		6-51917989-C-T	VUS lean LB	2023-06-05	0
																			18-42643263-T-C	VUS lean LB	2023-05-25	1	-2	-1		6-51920385-G-A	VUS lean LB	2023-06-05	0
																			18-42643272-A-G	VUS lean LB	2023-05-25	1	-1	0		6-51923205-G-C	VUS lean LB	2023-06-05	0
																			18-42643432-G-GC	VUS lean LB	2023-05-10	8	-8	0		6-51923247-G-A	VUS lean LB	2023-06-05	0
																			18-42643432-G-GC	Artifact	2023-05-25	1	0	1		6-51947204-C-A	VUS lean LB	2023-06-05	0
																			18-42643437-T-C	Artifact	2023-05-25	1	-1	0		6-51947969-A-C	VUS lean LB	2023-06-05	0
																			18-42643437-T-TG	VUS lean LB	2023-05-10	8	-8	0		6-70447897-A-C	VUS lean LB	2023-06-05	0
																			18-42643437-T-TG	Artifact	2023-05-25	1	0	1		6-70462141-AGAT-A	VUS lean LB	2023-06-05	0
																			18-42643438-G-GGC	VUS lean LB	2023-05-10	8	-8	0		6-70500192-A-C	VUS lean LB	2023-06-05	0
																			18-42643438-G-GGC	Artifact	2023-05-25	0	0	0		6-7182212-C-T	VUS lean LB	2023-06-05	0
																			18-42643438-G-GGCCCC	VUS lean LB	2023-05-10	8	-8	0		6-7182252-C-T	VUS lean LB	2023-06-05	0
																			18-42643438-G-GGCCCC	Artifact	2023-05-25	1	0	1		6-7226706-C-T	VUS lean LB	2023-06-05	0
																			18-42643438-G-GGGCCCC	Artifact	2023-05-25	1	-1	0		6-7229508-G-A	VUS lean LB	2023-06-05	0
																			18-42643443-CGCCA-C	VUS lean LB	2023-05-10	8	-8	0		6-7229711-C-G	VUS lean LB	2023-06-05	0
																			18-42643443-CGCCA-C	Artifact	2023-05-25	1	0	1		6-7229784-C-A	VUS lean LB	2023-06-05	0
																			18-42643443-CGCCACCG-C	VUS lean LB	2023-05-10	8	-8	0		6-7230777-C-T	VUS lean LB	2023-06-05	0
																			18-42643443-CGCCACCG-C	Artifact	2023-05-25	1	0	1		6-7230819-C-T	VUS lean LB	2023-06-05	0
																			18-42643443-CGCCACCGCCG-C	VUS lean LB	2023-05-10	8	-8	0		6-7231239-C-G	VUS lean LB	2023-06-05	0
																			18-42643443-CGCCACCGCCG-C	Artifact	2023-05-25	1	0	1		6-7231401-G-C	VUS lean LB	2023-06-05	0
																			18-42643443-CGCCACCGCCGCCG-C	Artifact	2023-05-25	0	0	0		6-7231520-C-T	VUS lean LB	2023-06-05	0
																			18-42643443-CGCCACCGCCGCCG-C	VUS lean LB	2023-05-25	9	-8	1		6-7231563-G-A	VUS lean LB	2023-06-05	0
																			18-42643444-G-C	Benign	2023-05-25	0	-9	-9		6-7246973-G-C	VUS lean LB	2023-06-05	0
																			18-42643447-A-C	Artifact	2023-05-25	0	-1	-1		6-7247006-G-A	VUS lean LB	2023-06-05	0
																			18-42643450-G-C	Artifact	2023-05-25	0	-1	-1		6-7248883-G-A	VUS lean LB	2023-06-05	0
																			18-42643453-G-C	Artifact	2023-05-25	0	-1	-1		6-85446874-C-T	VUS lean LB	2023-06-05	0
																			18-42643456-G-C	Artifact	2023-05-25	0	-1	-1		6-85473700-G-A	VUS lean LB	2023-06-05	0
																			18-42643460-CTG-C	VUS lean LB	2023-05-25	8	-8	0		6-85473711-T-C	VUS lean LB	2023-06-05	0
																			18-42643460-CTG-C	Artifact	2023-05-25	0	0	0		6-85473891-C-G	VUS lean LB	2023-06-05	0
																			18-42643460-CTGCCG-C	VUS lean LB	2023-05-10	8	-8	0		7-100274381-C-T	VUS lean LB	2023-06-05	0
																			18-42643460-CTGCCG-C	Artifact	2023-05-25	0	0	0		7-100275397-C-T	VUS lean LB	2023-06-05	0
																			18-42643460-CTGCCGCCACCG-C	VUS lean LB	2023-05-10	8	-8	0		7-100276015-C-T	VUS lean LB	2023-06-05	0
																			18-42643460-CTGCCGCCACCG-C	Artifact	2023-05-25	1	0	1		7-100276334-C-T	VUS lean LB	2023-06-05	0
																			18-42643461-T-C	Artifact	2023-05-25	1	-2	-1		7-121944240-C-T	VUS lean LB	2023-06-05	0
																			18-42643462-G-C	Artifact	2023-05-25	1	-1	0		7-127251598-G-A	VUS lean LB	2023-06-05	0
																			18-42643465-G-C	Artifact	2023-05-25	0	-1	-1		7-127251732-T-TAA	VUS lean LB	2023-06-05	0
																			18-42643468-A-C	Artifact	2023-05-25	0	-1	-1		7-127252020-G-A	VUS lean LB	2023-06-05	0
																			18-42643471-G-C	Artifact	2023-05-25	0	-1	-1		7-127253846-T-C	VUS lean LB	2023-06-05	0
																			18-42643474-G-C	Artifact	2023-05-25	0	-1	-1		7-127255111-G-A	VUS lean LB	2023-06-05	0
																			18-42643477-A-C	Artifact	2023-05-25	0	-1	-1		7-127255141-A-G	VUS lean LB	2023-06-05	0
																			18-42643484-CTG-C	VUS lean LB	2023-05-10	8	-8	0		7-128828970-T-C	VUS lean LB	2023-06-05	0
																			18-42643484-CTG-C	Artifact	2023-05-25	1	0	1		7-128843265-C-T	VUS lean LB	2023-06-05	0
																			18-42643563-C-T	Likely Benign	2023-05-25	0	-2	-2		7-128846147-C-T	VUS lean LB	2023-06-05	0
																			18-44089768-C-T	Likely Benign		0	-4	-4		7-128849188-C-T	VUS lean LB	2023-06-05	0
																			18-48575055-G-T	Likely Path		9	0	9		7-128852075-C-A	VUS lean LB	2023-06-05	0
																			18-48603148-T-TCTGTCAGCTGCTGCTGG	Likely Path		8	0	8		7-128852259-C-A	VUS lean LB	2023-06-05	0
																			18-48603150-A-ATT	Likely Path		8	0	8		7-130042580-G-A	VUS lean LB	2023-06-05	0
																			18-50278658-A-G	VUS lean LB	2023-05-25	1	-2	-1		7-130042590-T-C	VUS lean LB	2023-06-05	0
																			18-50432687-G-A	VUS lean LB	2023-05-25	1	-2	-1		7-130056753-T-C	VUS lean LB	2023-06-05	0
																			18-50450183-A-C	VUS lean LB	2023-05-25	1	-1	0		7-137761273-C-G	VUS lean LB	2023-06-05	0
																			18-50450203-G-A	Benign	2023-05-25	0	-8	-8		7-137776516-A-G	VUS lean LB	2023-06-05	0
																			18-50705349-CAA-TAT	VUS lean LB	2023-05-25	0	-1	-1		7-137790082-G-A	VUS lean LB	2023-06-05	0
																			18-50731660-C-A	VUS lean LB	2023-05-25	1	-1	0		7-137792309-A-G	VUS lean LB	2023-06-05	0
																			18-50731678-G-A	VUS lean LB	2023-05-25	1	0	1		7-1511902-G-C	VUS lean LB	2023-06-05	0
																			18-50734051-T-C	VUS lean LB	2023-05-25	1	-1	0		7-1511955-C-T	VUS lean LB	2023-06-05	0
																			18-50741960-A-G	Benign	2023-05-25	0	-10	-10		7-1513294-G-T	VUS lean LB	2023-06-05	0
																			18-50741960-A-G	Benign		0	-6	-6		7-1515683-G-A	VUS lean LB	2023-06-05	0
																			18-50831981-G-A	VUS lean LB	2023-05-25	1	-2	-1		7-1519998-G-T	VUS lean LB	2023-06-05	0
																			18-50848444-T-G	VUS	2023-05-25	2	0	2		7-1520553-C-T	VUS lean LB	2023-06-05	0
																			18-50848468-A-G	Benign	2023-05-25	2	-8	-6		7-1521033-C-T	VUS lean LB	2023-06-05	0
																			18-50918054-T-C	VUS lean LB	2023-05-25	1	-1	0		7-152345793-A-G	VUS lean LB	2023-06-05	0
																			18-50918169-A-G	VUS lean LB	2023-05-25	1	-2	-1		7-152346234-C-T	VUS lean LB	2023-06-05	0
																			18-50929262-T-C	VUS lean LB	2023-05-25	1	-1	0		7-1523631-G-A	VUS lean LB	2023-06-05	0
																			18-50936903-C-T	VUS lean LB	2023-05-25	1	0	1		7-1525031-C-A	VUS lean LB	2023-06-05	0
																			18-50936944-T-G	VUS lean LB	2023-05-25	1	0	1		7-1533553-G-A	VUS lean LB	2023-06-05	0
																			18-50942502-C-T	Likely Benign	2023-05-25	0	-2	-2		7-1536825-C-G	VUS lean LB	2023-06-05	0
																			18-50961552-A-G	Likely Benign	2023-05-25	0	-2	-2		7-1538044-C-A	VUS lean LB	2023-06-05	0
																			18-50977012-C-A	VUS lean LB	2023-05-25	1	-1	0		7-1539625-G-A	VUS lean LB	2023-06-05	0
																			18-50985650-C-T	VUS lean LB	2023-05-25	1	-1	0		7-1539875-G-A	VUS lean LB	2023-06-05	0
																			18-50985721-C-G	VUS lean LB	2023-05-25	1	-2	-1		7-1542751-C-A	VUS lean LB	2023-06-05	0
																			18-50994323-C-T	Likely Benign	2023-05-25	0	-4	-4		7-1542835-G-C	VUS lean LB	2023-06-05	0
																			18-51013267-C-T	VUS lean LB	2023-05-25	0	-1	-1		7-155595804-C-A	VUS lean LB	2023-06-05	0
																			18-52927081-T-TG	VUS		8	-5	3		7-155604784-G-A	VUS lean LB	2023-06-05	0
																			18-53089383-A-C	Likely Benign		0	-5	-5		7-156802517-C-G	VUS lean LB	2023-06-05	0
																			18-53255704-AT-A	VUS		8	-5	3		7-156802574-C-T	VUS lean LB	2023-06-05	0
																			18-55336548-A-G	Likely Path		9	0	9		7-156802626-C-A	Artifact	2023-06-05	0
																			18-58039075-T-C	Likely Benign		0	-4	-4		7-156802643-AGCGGCG-A	VUS lean LB	2023-06-05	0
																			18-58039117-G-A	VUS lean LB		1	0	1		7-156802679-C-A	VUS lean LB	2023-06-05	0
																			18-58039203-G-A	VUS lean LB		0	0	0		7-156802778-C-A	VUS lean LB	2023-06-05	0
																			18-58039278-A-G	VUS lean LB		1	0	1		7-158434251-GAAAA-G	Artifact	2023-06-05	0
																			18-59713158-A-T	VUS lean LB	2023-05-25	1	-2	-1		7-158438285-C-T	VUS lean LB	2023-06-05	0
																			18-59713206-G-C	VUS lean LB	2023-05-25	0	0	0		7-158447284-T-C	VUS lean LB	2023-06-05	0
																			18-59713206-G-C	Likely Benign		0	-4	-4		7-158456908-C-G	VUS lean LB	2023-06-05	0
																			18-59752455-C-T	VUS lean LB	2023-05-25	0	0	0		7-158461089-T-C	Artifact	2023-06-05	0
																			18-59756019-A-T	VUS lean LB		0	0	0		7-158480033-C-G	VUS lean LB	2023-06-05	0
																			18-59763189-A-AGTTTTAAATGATATATTGATATT	VUS lean LB	2023-05-25	1	-1	0		7-158486156-A-G	VUS lean LB	2023-06-05	0
																			18-59770037-T-G	VUS lean LB	2023-05-25	1	-1	0		7-27169855-G-C	VUS lean LB	2023-06-05	0
																			18-59772841-G-A	VUS lean LB	2023-05-25	1	-1	0		7-27169955-C-G	VUS lean LB	2023-06-05	0
																			18-59774083-G-C	VUS lean LB	2023-05-25	1	-2	-1		7-27169978-G-A	VUS lean LB	2023-06-05	0
																			18-59774096-G-A	VUS	2023-05-25	2	0	2		7-27170291-T-C	VUS lean LB	2023-06-05	0
																			18-59777094-A-T	VUS lean LB	2023-05-25	1	0	1		7-27237892-C-A	VUS lean LB	2023-06-05	0
																			18-59780362-C-T	VUS lean LB	2023-05-25	1	0	1		7-27239263-G-A	VUS lean LB	2023-06-05	0
																			18-59814277-C-T	Likely Benign	2023-05-25	0	-2	-2		7-27239266-G-A	VUS lean LB	2023-06-05	0
																			18-59815500-GA-G	Likely Path	2023-05-25	8	0	8		7-27239322-A-G	VUS lean LB	2023-06-05	0
																			18-59815500-GA-G	Likely Path		9	0	9		7-27239328-A-T	VUS lean LB	2023-06-05	0
																			18-59824405-T-C	VUS lean LB	2023-05-25	1	-1	0		7-27239331-C-A	VUS lean LB	2023-06-05	0
																			18-67671479-T-C	VUS lean LB	2023-05-25	0	-1	-1		7-27239540-C-T	VUS lean LB	2023-06-05	0
																			18-67671479-TA-AT	VUS lean LB	2023-05-25	0	-1	-1		7-33217089-G-T	Artifact	2023-06-05	0
																			18-67673613-T-G	VUS lean LB	2023-05-25	1	-1	0		7-33217090-G-T	Artifact	2023-06-05	0
																			18-67684651-A-G	VUS	2023-05-25	2	0	2		7-33312737-G-A	VUS lean LB	2023-06-05	0
																			18-67684760-G-C	VUS lean LB	2023-05-25	1	-1	0		7-33380504-C-G	VUS lean LB	2023-06-05	0
																			18-67687847-G-A	VUS lean LB	2023-05-25	0	-1	-1		7-33384253-T-C	VUS lean LB	2023-06-05	0
																			18-67687989-G-A	Benign	2023-05-25	0	-10	-10		7-33945098-C-T	VUS lean LB	2023-06-05	0
																			18-67687989-G-A	Benign		0	-6	-6		7-34009933-T-C	VUS lean LB	2023-06-05	0
																			18-67697242-T-C	VUS lean LB	2023-05-25	1	0	1		7-34118577-C-G	VUS lean LB	2023-06-05	0
																			18-67697310-G-C	VUS lean LB	2023-05-25	1	-2	-1		7-34125609-C-T	VUS lean LB	2023-06-05	0
																			18-67698206-C-A	VUS lean LB	2023-05-25	0	-1	-1		7-34125632-G-A	VUS lean LB	2023-06-05	0
																			18-67718770-ATAT-A	VUS	2023-05-25	3	0	3		7-34192804-C-T	VUS lean LB	2023-06-05	0
																			18-67721409-T-C	Benign	2023-05-25	0	-6	-6		7-42004009-G-T	VUS lean LB	2023-06-05	0
																			18-67725041-T-C	VUS lean LB	2023-05-25	1	-1	0		7-42004522-G-A	VUS lean LB	2023-06-05	0
																			18-67727282-T-C	VUS lean LB	2023-05-25	0	-1	-1		7-42004885-T-C	VUS lean LB	2023-06-05	0
																			18-67741176-C-A	VUS lean LB	2023-05-25	1	-2	-1		7-42005515-G-T	VUS lean LB	2023-06-05	0
																			18-67776787-G-GA	Likely Path	2023-05-25	8	0	8		7-42005802-G-A	VUS lean LB	2023-06-05	0
																			18-67776787-G-GA	Likely Path		9	0	9		7-42006096-G-A	VUS lean LB	2023-06-05	0
																			18-67776876-G-A	VUS lean LB	2023-05-25	0	-1	-1		7-42006243-G-T	VUS lean LB	2023-06-05	0
																			18-67776932-G-T	Likely Path	2023-05-25	8	0	8		7-42007201-T-A	VUS lean LB	2023-06-05	0
																			18-67776932-G-T	Likely Path		9	0	9		7-42007210-A-G	VUS lean LB	2023-06-05	0
																			18-67781724-G-C	VUS lean LB	2023-05-25	1	-1	0		7-42007222-G-T	VUS lean LB	2023-06-05	0
																			18-67781822-A-G	VUS lean LB	2023-05-25	1	0	1		7-42007476-G-C	VUS lean LB	2023-06-05	0
																			18-67788936-CCT-C	Likely Path	2023-05-25	9	0	9		7-42017244-T-C	VUS lean LB	2023-06-05	0
																			18-67794783-C-T	Likely Benign	2023-05-25	0	-5	-5		7-42017295-C-T	VUS lean LB	2023-06-05	0
																			18-67795639-C-T	VUS lean LB	2023-05-25	1	-2	-1		7-42018204-T-C	VUS lean LB	2023-06-05	0
																			18-67801719-C-T	Likely Benign	2023-05-25	0	-2	-2		7-42063157-T-C	VUS lean LB	2023-06-05	0
																			18-67802479-A-G	VUS lean LB	2023-05-25	1	-1	0		7-42065881-A-G	VUS lean LB	2023-06-05	0
																			18-67802493-A-C	VUS lean LB	2023-05-25	1	-2	-1		7-42079656-A-G	VUS lean LB	2023-06-05	0
																			18-67806841-A-G	VUS lean LB	2023-05-25	1	-2	-1		7-42079708-C-T	VUS lean LB	2023-06-05	0
																			18-67806944-T-G	VUS lean LB	2023-05-25	1	-2	-1		7-42188000-A-G	VUS lean LB	2023-06-05	0
																			18-67809596-T-C	Likely Benign	2023-05-25	1	-4	-3		7-72754822-C-T	VUS lean LB	2023-06-05	0
																			18-67809625-T-A	Artifact	2023-05-25	8	0	8		7-72856655-A-G	VUS lean LB	2023-06-05	0
																			18-67809625-T-A	VUS lean LP		8	-4	4		7-72856832-G-A	VUS lean LB	2023-06-05	0
																			18-67809627-C-A	Artifact	2023-05-25	0	0	0		7-72883973-G-C	VUS lean LB	2023-06-05	0
																			18-67809630-ACC-A	Artifact	2023-05-25	0	0	0		7-72884734-A-T	VUS lean LB	2023-06-05	0
																			18-67817948-C-T	VUS lean LB	2023-05-25	1	-2	-1		7-72891562-C-T	VUS lean LB	2023-06-05	0
																			18-67833306-T-C	Benign	2023-05-25	0	-10	-10		7-72892523-G-C	VUS lean LB	2023-06-05	0
																			18-67833306-T-C	Benign		0	-6	-6		7-72903656-A-T	VUS lean LB	2023-06-05	0
																			18-67833312-G-T	VUS lean LB	2023-05-25	1	-1	0		7-72925185-G-A	VUS lean LB	2023-06-05	0
																			18-67836155-C-T	Likely Benign	2023-05-25	0	-4	-4		7-72936172-G-A	VUS lean LB	2023-06-05	0
																			18-67836156-G-A	Likely Path	2023-05-25	8	0	8		7-72936189-G-A	VUS lean LB	2023-06-05	0
																			18-67836297-C-A	Likely Path	2023-05-25	9	0	9		7-72936246-G-A	VUS lean LB	2023-06-05	0
																			18-67844086-A-G	VUS lean LB	2023-05-25	1	-1	0		7-72987191-A-T	VUS lean LB	2023-06-05	0
																			18-67857961-A-C	VUS lean LB	2023-05-25	1	-1	0		7-73085676-G-A	VUS lean LB	2023-06-05	0
																			18-67864909-A-G	VUS lean LB	2023-05-25	1	0	1		7-73115090-C-G	VUS lean LB	2023-06-05	0
																			18-67871505-A-G	VUS lean LB	2023-05-25	1	-1	0		7-73117192-T-C	VUS lean LB	2023-06-05	0
																			18-67872497-A-G	VUS lean LB	2023-05-25	0	-1	-1		7-73118594-C-A	VUS lean LB	2023-06-05	0
																			18-67872505-GA-TT	VUS lean LB	2023-05-25	1	-1	0		7-73133952-G-T	VUS lean LB	2023-06-05	0
																			18-67872888-G-A	VUS lean LB	2023-05-25	1	-1	0		7-73456980-C-G	VUS lean LB	2023-06-05	0
																			18-7050776-G-A	Likely Path		9	0	9		7-73458222-A-C	VUS lean LB	2023-06-05	0
																			18-77733752-C-T	VUS lean LB	2023-05-25	0	0	0		7-73459622-A-C	VUS lean LB	2023-06-05	0
																			18-77748274-T-C	VUS lean LB	2023-05-25	0	-1	-1		7-73472033-C-A	VUS lean LB	2023-06-05	0
																			19-1047507-AGGAGCAG-A	VUS lean LB		8	-8	0		7-73475468-T-C	VUS lean LB	2023-06-05	0
																			19-1054190-A-G	VUS lean LP		8	-4	4		7-73478033-T-C	VUS lean LB	2023-06-05	0
																			19-1055907-CT-C	Likely Benign		0	-4	-4		7-73513502-C-G	VUS lean LB	2023-06-05	0
																			19-1061892-G-C	Likely Benign		0	-4	-4		7-73521518-A-C	VUS lean LB	2023-06-05	0
																			19-10659583-A-G	Likely Benign		0	-4	-4		7-73523327-C-T	VUS lean LB	2023-06-05	0
																			19-11150229-GGT-G	VUS lean LB		1	0	1		7-73649965-T-C	VUS lean LB	2023-06-05	0
																			19-11172458-A-C	Likely Path		9	0	9		7-73651764-G-A	VUS lean LB	2023-06-05	0
																			19-11210912-C-G	VUS lean LB		1	0	1		7-73663383-T-G	VUS lean LB	2023-06-05	0
																			19-11210978-C-T	Benign		0	-6	-6		7-73668651-G-A	VUS lean LB	2023-06-05	0
																			19-11213417-G-A	Pathogenic		10	0	10		7-73731915-G-A	VUS lean LB	2023-06-05	0
																			19-11215919-G-A	Likely Path		6	0	6		7-73731947-C-T	VUS lean LB	2023-06-05	0
																			19-11216083-C-A	VUS lean LB		1	0	1		7-73753135-C-G	VUS lean LB	2023-06-05	0
																			19-11216084-G-A	VUS		2	0	2		7-73753160-C-A	VUS lean LB	2023-06-05	0
																			19-11216214-A-T	VUS lean LP		5	0	5		7-73753192-C-T	VUS lean LB	2023-06-05	0
																			19-11217336-A-T	VUS lean LB		1	0	1		7-73770878-T-C	VUS lean LB	2023-06-05	0
																			19-11218171-T-C	VUS lean LB		1	0	1		7-73790424-G-C	VUS lean LB	2023-06-05	0
																			19-11221358-G-T	VUS		3	0	3		7-73803519-G-A	VUS lean LB	2023-06-05	0
																			19-11221390-G-A	VUS		2	0	2		7-73803525-C-T	VUS lean LB	2023-06-05	0
																			19-11221435-C-T	Likely Path		8	0	8		7-73814730-C-T	VUS lean LB	2023-06-05	0
																			19-11221436-G-A	VUS lean LP		5	0	5		7-73814893-G-T	VUS lean LB	2023-06-05	0
																			19-11221436-G-C	VUS lean LP		5	0	5		7-73932573-C-A	Artifact	2023-06-05	0
																			19-11222182-T-C	Benign		0	-6	-6		7-73938418-A-G	VUS lean LB	2023-06-05	0
																			19-11222190-A-T	VUS lean LP		5	0	5		7-73944059-T-C	VUS lean LB	2023-06-05	0
																			19-11222283-T-G	VUS		2	0	2		7-73972004-G-T	VUS lean LB	2023-06-05	0
																			19-11223962-G-A	Likely Path		9	0	9		7-73973294-C-T	VUS lean LB	2023-06-05	0
																			19-11223968-C-G	Likely Path		9	0	9		7-74103489-C-T	VUS lean LB	2023-06-05	0
																			19-11224058-G-A	VUS		2	0	2		7-74113295-TGAA-T	VUS lean LB	2023-06-05	0
																			19-11224068-C-A	VUS lean LB		0	0	0		7-74193721-C-T	VUS lean LB	2023-06-05	0
																			19-11224210-G-A	Likely Path		9	0	9		7-75610479-C-T	VUS lean LB	2023-06-05	0
																			19-11224264-G-GGGAC	Likely Path		8	0	8		7-75612957-A-G	VUS lean LB	2023-06-05	0
																			19-11224266-G-T	VUS lean LB		1	0	1		7-75614265-G-A	VUS lean LB	2023-06-05	0
																			19-11224362-A-G	VUS		3	0	3		7-75614912-G-C	VUS lean LB	2023-06-05	0
																			19-11227604-G-A	VUS lean LP		4	0	4		7-75615172-G-C	VUS lean LB	2023-06-05	0
																			19-11227665-C-T	Benign		0	-6	-6		7-83022017-A-C	VUS lean LB	2023-06-05	0
																			19-11230819-C-T	VUS		2	0	2		7-83029519-A-G	VUS lean LB	2023-06-05	0
																			19-11231101-C-A	Pathogenic		13	0	13		7-83095852-A-G	VUS lean LB	2023-06-05	0
																			19-11231113-G-A	Benign		0	-6	-6		7-83591012-G-C	VUS lean LB	2023-06-05	0
																			19-11240247-G-C	VUS lean LB		1	0	1		7-83634650-T-G	VUS lean LB	2023-06-05	0
																			19-11240345-C-A	Likely Path		7	0	7		7-83643573-T-A	VUS lean LB	2023-06-05	0
																			19-11242077-AG-A	VUS lean LB		1	0	1		7-92131256-C-T	VUS lean LB	2023-06-05	0
																			19-11322451-C-T	Likely Path		9	0	9		7-92131322-A-G	VUS lean LB	2023-06-05	0
																			19-11493780-G-A	Likely Path		8	0	8		7-92140336-T-C	VUS lean LB	2023-06-05	0
																			19-11546620-A-G	VUS lean LB	2023-05-25	1	0	1		7-92140949-G-T	VUS lean LB	2023-06-05	0
																			19-11546633-T-C	VUS lean LB	2023-05-25	1	0	1		7-92146931-C-T	VUS lean LB	2023-06-05	0
																			19-11546741-C-T	VUS lean LB	2023-05-25	1	0	1		7-92146932-G-A	VUS lean LB	2023-06-05	0
																			19-11546860-A-C	Likely Path	2023-05-25	9	0	9		7-92147331-A-G	VUS lean LB	2023-06-05	0
																			19-11546916-C-T	VUS lean LB	2023-05-25	1	-1	0		7-92244457-G-A	VUS lean LB	2023-06-05	0
																			19-11548943-C-T	VUS lean LB	2023-05-25	1	-1	0		7-92247404-T-C	VUS lean LB	2023-06-05	0
																			19-11552178-G-A	VUS lean LB	2023-05-25	1	-1	0		7-92354933-C-G	VUS lean LB	2023-06-05	0
																			19-11553295-G-T	VUS lean LB	2023-05-25	1	-2	-1		7-92355054-T-C	VUS lean LB	2023-06-05	0
																			19-11556279-T-G	VUS lean LB	2023-05-25	1	-2	-1		7-92462470-G-A	VUS lean LB	2023-06-05	0
																			19-11557106-C-T	Likely Path	2023-05-25	9	0	9		7-98487973-C-T	VUS lean LB	2023-06-05	0
																			19-11557892-C-T	VUS lean LB	2023-05-25	1	-2	-1		7-98491511-T-G	VUS lean LB	2023-06-05	0
																			19-11557960-C-T	Benign	2023-05-25	0	-9	-9		7-98497384-A-G	VUS lean LB	2023-06-05	0
																			19-11558307-G-A	VUS lean LB	2023-05-25	1	-1	0		7-98501073-G-A	VUS lean LB	2023-06-05	0
																			19-11558346-G-GGAGGAGGAGGAGGAGGAGGAGGAGGAAGAAGAGGCTGAA	Artifact	2023-05-25	1	-1	0		7-98507839-C-CA	Artifact	2023-06-05	0
																			19-11558543-C-T	VUS lean LB	2023-05-25	1	-1	0		7-98513420-G-A	VUS lean LB	2023-06-05	0
																			19-11559810-G-A	VUS lean LB	2023-05-25	1	-1	0		7-98527653-A-G	VUS lean LB	2023-06-05	0
																			19-1206953-A-G	VUS lean LB	2023-05-25	0	0	0		7-98546227-G-T	Artifact	2023-06-05	0
																			19-1206954-G-A	Likely Benign	2023-05-25	0	-5	-5		7-98547468-G-A	VUS lean LB	2023-06-05	0
																			19-1207005-C-A	VUS lean LB	2023-05-25	1	-1	0		7-98547683-C-T	VUS lean LB	2023-06-05	0
																			19-1207020-C-T	VUS lean LB	2023-05-25	0	-1	-1		7-98550939-C-T	VUS lean LB	2023-06-05	0
																			19-1207130-G-T	VUS lean LB	2023-05-25	1	0	1		7-98552735-C-T	VUS lean LB	2023-06-05	0
																			19-1219316-G-A	Benign	2023-05-25	0	-9	-9		7-98554052-G-A	VUS lean LB	2023-06-05	0
																			19-1219344-C-T	VUS lean LB	2023-05-25	0	-1	-1		7-98555623-C-T	VUS lean LB	2023-06-05	0
																			19-1219388-G-A	VUS lean LB	2023-05-25	0	0	0		7-98563329-G-T	VUS lean LB	2023-06-05	0
																			19-1219417-G-A	VUS lean LB	2023-05-25	1	0	1		7-98565104-AC-A	VUS lean LB	2023-06-05	0
																			19-1219417-G-A	VUS lean LB		0	0	0		7-98569560-G-C	VUS lean LB	2023-06-05	0
																			19-1220368-G-A	Benign	2023-05-25	0	-9	-9		7-98574178-G-A	VUS lean LB	2023-06-05	0
																			19-1220368-G-A	Benign		0	-6	-6		7-98574659-C-T	VUS lean LB	2023-06-05	0
																			19-1220466-G-A	Likely Benign	2023-05-25	0	-2	-2		7-98581111-A-G	VUS lean LB	2023-06-05	0
																			19-1221217-A-G	VUS lean LB	2023-05-25	1	0	1		7-98581709-C-T	VUS lean LB	2023-06-05	0
																			19-1221248-G-A	Likely Benign	2023-05-25	0	-5	-5		7-98581713-T-C	VUS lean LB	2023-06-05	0
																			19-1221960-A-T	VUS lean LB	2023-05-25	0	0	0		7-98581845-A-G	VUS lean LB	2023-06-05	0
																			19-1221961-C-T	Likely Benign	2023-05-25	0	-5	-5		7-98586442-G-A	VUS lean LB	2023-06-05	0
																			19-1223034-C-T	VUS lean LB	2023-05-25	0	0	0		7-98589756-G-T	VUS lean LB	2023-06-05	0
																			19-1226486-G-A	VUS lean LB	2023-05-25	1	-2	-1		7-98592409-G-A	VUS lean LB	2023-06-05	0
																			19-1227632-TCA-T	VUS lean LB	2023-05-25	1	0	1		7-98608976-C-T	VUS lean LB	2023-06-05	0
																			19-1227645-C-G	VUS lean LB	2023-05-25	1	0	1		8-108913335-C-G	VUS lean LB	2023-06-05	0
																			19-1227649-T-TCCGC	VUS lean LB	2023-05-25	1	0	1		8-109001354-A-G	VUS lean LB	2023-06-05	0
																			19-1227808-A-AGCCCCGGGCGGAGCC	VUS lean LB		1	0	1		8-117859745-A-G	VUS lean LB	2023-06-05	0
																			19-12776603-T-C	VUS lean LB		1	0	1		8-117859910-T-C	VUS lean LB	2023-06-05	0
																			19-13319607-G-T	Likely Path		9	0	9		8-117868490-A-C	VUS lean LB	2023-06-05	0
																			19-13566019-C-A	Likely Path		9	0	9		8-117868523-A-C	Artifact	2023-06-05	0
																			19-13617032-G-T	VUS lean LB		1	0	1		8-117868531-T-TAAAAAAAAA	Artifact	2023-06-05	0
																			19-14034243-C-T	Benign		0	-8	-8		8-117868531-T-TAAAAAAAAAAAA	Artifact	2023-06-05	0
																			19-1450278-C-T	VUS lean LB	2023-05-25	1	0	1		8-117868531-T-TAAAAAAAAAAAAAAA	Artifact	2023-06-05	0
																			19-1453077-G-C	VUS lean LB	2023-05-25	1	0	1		8-117868531-T-TAAAAAAAAAAAAAAAAAAAAAAAAAAAA	Artifact	2023-06-05	0
																			19-1453148-G-C	VUS lean LB	2023-05-25	1	-1	0		8-117868531-T-TAAAAAAAAAAAAAAAAAAAAAAAAAAAAAAAAAAAAATAAGA	Artifact	2023-06-05	0
																			19-1453268-G-A	VUS lean LB	2023-05-25	1	-2	-1		8-117879007-G-A	Artifact	2023-06-05	0
																			19-1453313-C-T	Likely Benign	2023-05-25	0	-2	-2		8-144898708-G-A	VUS lean LB	2023-06-05	0
																			19-1453313-C-T	Benign		0	-6	-6		8-144899594-G-A	VUS lean LB	2023-06-05	0
																			19-1453320-G-A	VUS lean LB	2023-05-25	1	-1	0		8-144990432-T-A	VUS lean LB	2023-06-05	0
																			19-1453599-G-A	VUS lean LB	2023-05-25	1	-1	0		8-144990552-G-A	VUS lean LB	2023-06-05	0
																			19-1455153-T-C	Likely Benign	2023-05-25	0	-4	-4		8-144990620-C-T	VUS lean LB	2023-06-05	0
																			19-1455424-G-A	VUS lean LB	2023-05-25	0	-1	-1		8-144990634-C-T	VUS lean LB	2023-06-05	0
																			19-1456098-G-C	VUS lean LB	2023-05-25	1	0	1		8-144990657-G-A	VUS lean LB	2023-06-05	0
																			19-1456397-C-T	VUS lean LB	2023-05-25	0	-1	-1		8-144990938-G-C	VUS lean LB	2023-06-05	0
																			19-1456950-C-T	VUS lean LB	2023-05-25	0	-1	-1		8-144991338-C-T	VUS lean LB	2023-06-05	0
																			19-1457098-G-A	Likely Benign	2023-05-25	0	-4	-4		8-144991620-C-T	VUS lean LB	2023-06-05	0
																			19-1457101-T-C	VUS lean LB	2023-05-25	1	-2	-1		8-144991830-G-A	VUS lean LB	2023-06-05	0
																			19-1457117-A-G	VUS lean LB	2023-05-25	1	-1	0		8-144991860-C-T	VUS lean LB	2023-06-05	0
																			19-1457245-G-C	VUS lean LB	2023-05-25	0	-1	-1		8-144992032-G-A	VUS lean LB	2023-06-05	0
																			19-1460215-G-C	VUS lean LB	2023-05-25	1	0	1		8-144992153-G-A	VUS lean LB	2023-06-05	0
																			19-1460220-T-G	Likely Path	2023-05-25	9	0	9		8-144992378-C-T	VUS lean LB	2023-06-05	0
																			19-1460246-C-T	VUS lean LB	2023-05-25	0	0	0		8-144992393-G-A	VUS lean LB	2023-06-05	0
																			19-1460798-G-A	VUS lean LB	2023-05-25	0	0	0		8-144992790-C-T	VUS lean LB	2023-06-05	0
																			19-1460820-G-A	VUS lean LB	2023-05-25	1	-1	0		8-144992820-C-A	VUS lean LB	2023-06-05	0
																			19-1461156-G-A	VUS lean LB	2023-05-25	0	-1	-1		8-144992957-C-T	VUS lean LB	2023-06-05	0
																			19-1462178-T-TCGG	Artifact	2023-05-25	0	0	0		8-144993053-G-A	VUS lean LB	2023-06-05	0
																			19-1462179-C-CGGCG	Artifact	2023-05-25	0	0	0		8-144993174-C-T	VUS lean LB	2023-06-05	0
																			19-1462179-C-CGGCGG	Artifact	2023-05-25	0	0	0		8-144993378-G-A	VUS lean LB	2023-06-05	0
																			19-1462181-G-GCCCCCCCCCC	Artifact	2023-05-25	0	0	0		8-144993785-C-T	VUS lean LB	2023-06-05	0
																			19-1462181-G-GCCCCCCCCCCC	Artifact	2023-05-25	0	0	0		8-144994037-G-A	VUS lean LB	2023-06-05	0
																			19-1462181-G-GCGGCCCCCC	Artifact	2023-05-25	0	0	0		8-144994296-A-G	VUS lean LB	2023-06-05	0
																			19-1462181-G-GCGGCCCCCCCCC	Artifact	2023-05-25	0	0	0		8-144994704-C-G	VUS lean LB	2023-06-05	0
																			19-1462181-G-GCGGGCCCCC	Artifact	2023-05-25	0	0	0		8-144994713-A-G	VUS lean LB	2023-06-05	0
																			19-1462181-G-GCGGGCCCCCCCCCCCC	Artifact	2023-05-25	0	0	0		8-144994940-G-A	VUS lean LB	2023-06-05	0
																			19-1462181-G-GCGGGGCCCCCCCCC	Artifact	2023-05-25	0	0	0		8-144995175-C-T	VUS lean LB	2023-06-05	0
																			19-1462181-G-GCGGGGCCCCCCCCCC	Artifact	2023-05-25	0	0	0		8-144995292-G-C	VUS lean LB	2023-06-05	0
																			19-1462181-G-GCGGGGCCCCCCCCCCC	Artifact	2023-05-25	0	0	0		8-144995390-G-A	VUS lean LB	2023-06-05	0
																			19-1462181-G-GCGGGGGCCCCCC	Artifact	2023-05-25	0	0	0		8-144995521-C-T	VUS lean LB	2023-06-05	0
																			19-1462181-G-GGGGGGCCCCCCCC	Artifact	2023-05-25	0	0	0		8-144995682-C-T	VUS lean LB	2023-06-05	0
																			19-1462182-C-CGG	Artifact	2023-05-25	0	0	0		8-144995699-G-A	VUS lean LB	2023-06-05	0
																			19-1462182-C-CGGG	Artifact	2023-05-25	0	0	0		8-144995762-C-T	VUS lean LB	2023-06-05	0
																			19-1465349-C-T	VUS lean LB	2023-05-25	1	-1	0		8-144995784-G-A	VUS lean LB	2023-06-05	0
																			19-1465570-C-T	VUS lean LB	2023-05-25	1	0	1		8-144995788-G-A	VUS lean LB	2023-06-05	0
																			19-1466335-G-A	VUS lean LB	2023-05-25	0	0	0		8-144995811-G-A	VUS lean LB	2023-06-05	0
																			19-1466344-C-T	Benign	2023-05-25	0	-6	-6		8-144995850-G-A	VUS lean LB	2023-06-05	0
																			19-1466347-T-C	VUS lean LB	2023-05-25	0	0	0		8-144996317-G-A	VUS lean LB	2023-06-05	0
																			19-1466377-G-A	VUS lean LB	2023-05-25	0	-1	-1		8-144996959-C-T	VUS lean LB	2023-06-05	0
																			19-1466651-C-G	VUS lean LB	2023-05-25	1	-1	0		8-144997329-C-T	VUS lean LB	2023-06-05	0
																			19-1466712-G-C	VUS lean LB	2023-05-25	1	0	1		8-144997434-G-A	VUS lean LB	2023-06-05	0
																			19-1466744-G-A	VUS lean LB	2023-05-25	1	-1	0		8-144997479-G-A	VUS lean LB	2023-06-05	0
																			19-1467022-T-C	VUS	2023-05-25	2	0	2		8-144997562-G-A	VUS lean LB	2023-06-05	0
																			19-1467214-GCGGGGGCGC-G	VUS lean LB	2023-05-25	0	-1	-1		8-144997611-T-G	VUS lean LB	2023-06-05	0
																			19-1467214-GCGGGGGCGC-G	Likely Benign		0	-5	-5		8-144997623-C-T	VUS lean LB	2023-06-05	0
																			19-1467247-C-A	VUS lean LB	2023-05-25	1	-1	0		8-144997633-G-A	VUS lean LB	2023-06-05	0
																			19-1467362-G-C	VUS lean LB	2023-05-25	1	-1	0		8-144998035-G-A	VUS lean LB	2023-06-05	0
																			19-1467458-C-T	VUS lean LB	2023-05-25	0	-1	-1		8-144998108-C-T	VUS lean LB	2023-06-05	0
																			19-1467566-A-G	VUS lean LB	2023-05-25	1	-1	0		8-144998129-C-T	VUS lean LB	2023-06-05	0
																			19-1467872-G-T	VUS lean LB	2023-05-25	0	-1	-1		8-144998166-C-A	VUS lean LB	2023-06-05	0
																			19-1467974-C-T	VUS lean LB	2023-05-25	1	-1	0		8-144998314-A-C	VUS lean LB	2023-06-05	0
																			19-1468126-A-T	VUS lean LB	2023-05-25	1	-1	0		8-144998375-G-A	VUS lean LB	2023-06-05	0
																			19-1468153-G-A	VUS lean LB	2023-05-25	1	0	1		8-144998542-G-A	VUS lean LB	2023-06-05	0
																			19-1468173-G-T	VUS lean LB	2023-05-25	0	-1	-1		8-144998579-C-T	VUS lean LB	2023-06-05	0
																			19-1468173-G-T	VUS lean LB		1	-1	0		8-144998718-G-A	VUS lean LB	2023-06-05	0
																			19-1468659-G-A	VUS lean LB	2023-05-25	0	-1	-1		8-144998923-C-T	VUS lean LB	2023-06-05	0
																			19-1468840-C-T	VUS lean LB	2023-05-25	1	-1	0		8-144998954-A-C	VUS lean LB	2023-06-05	0
																			19-1468883-C-T	VUS lean LB	2023-05-25	1	-1	0		8-144999043-C-T	VUS lean LB	2023-06-05	0
																			19-1469021-G-A	VUS lean LB	2023-05-25	1	-1	0		8-144999099-C-T	VUS lean LB	2023-06-05	0
																			19-1469193-G-T	VUS lean LB	2023-05-25	1	-2	-1		8-144999142-G-A	VUS lean LB	2023-06-05	0
																			19-1469306-G-C	VUS lean LB	2023-05-25	1	-1	0		8-144999170-G-A	VUS lean LB	2023-06-05	0
																			19-1469535-G-A	VUS	2023-05-25	2	0	2		8-144999225-G-A	VUS lean LB	2023-06-05	0
																			19-1469551-T-G	VUS	2023-05-25	2	0	2		8-144999268-G-A	VUS lean LB	2023-06-05	0
																			19-1469566-C-G	VUS lean LB	2023-05-25	1	-2	-1		8-144999339-G-A	VUS lean LB	2023-06-05	0
																			19-1469583-A-G	VUS lean LB	2023-05-25	1	-2	-1		8-144999388-G-A	VUS lean LB	2023-06-05	0
																			19-1469683-G-A	VUS lean LB	2023-05-25	1	-2	-1		8-144999423-C-T	VUS lean LB	2023-06-05	0
																			19-1469735-C-G	VUS lean LB	2023-05-25	1	-1	0		8-144999463-G-A	VUS lean LB	2023-06-05	0
																			19-15298024-G-A	VUS lean LB		0	0	0		8-144999834-C-T	VUS lean LB	2023-06-05	0
																			19-15298126-G-A	Likely Path		8	0	8		8-145001695-G-C	VUS lean LB	2023-06-05	0
																			19-15303029-G-A	Pathogenic		12	0	12		8-145001749-G-A	VUS lean LB	2023-06-05	0
																			19-15349764-C-G	Benign	2023-05-25	0	-6	-6		8-145003654-G-A	VUS lean LB	2023-06-05	0
																			19-15349971-G-A	Likely Benign	2023-05-25	0	-5	-5		8-145004001-G-A	VUS lean LB	2023-06-05	0
																			19-15353824-G-T	Likely Benign	2023-05-25	0	-2	-2		8-145004139-C-T	VUS lean LB	2023-06-05	0
																			19-15354052-G-A	Likely Benign	2023-05-25	0	-2	-2		8-145004364-C-T	VUS lean LB	2023-06-05	0
																			19-15354119-G-C	VUS lean LB	2023-05-25	1	-2	-1		8-145004655-G-C	VUS lean LB	2023-06-05	0
																			19-15354124-G-A	VUS lean LB	2023-05-25	1	-2	-1		8-145005822-G-A	VUS lean LB	2023-06-05	0
																			19-15355067-G-T	VUS lean LB	2023-05-25	1	-2	-1		8-145006562-G-A	VUS lean LB	2023-06-05	0
																			19-15355165-T-C	Likely Benign	2023-05-25	0	-2	-2		8-145007005-T-C	VUS lean LB	2023-06-05	0
																			19-15355177-C-T	Likely Benign	2023-05-25	0	-2	-2		8-145007246-G-A	VUS lean LB	2023-06-05	0
																			19-15355260-T-C	Likely Benign	2023-05-25	0	-2	-2		8-145007410-G-A	VUS lean LB	2023-06-05	0
																			19-15355266-G-A	Likely Benign	2023-05-25	0	-2	-2		8-145008851-G-A	VUS lean LB	2023-06-05	0
																			19-15355538-C-T	Likely Benign	2023-05-25	0	-2	-2		8-145009023-G-A	VUS lean LB	2023-06-05	0
																			19-15364386-G-A	VUS lean LB	2023-05-25	0	0	0		8-145009275-G-C	VUS lean LB	2023-06-05	0
																			19-15364419-G-T	VUS lean LB	2023-05-25	0	0	0		8-145011144-T-A	VUS lean LB	2023-06-05	0
																			19-15364453-G-C	Benign	2023-05-25	0	-6	-6		8-145024570-C-A	VUS lean LB	2023-06-05	0
																			19-15364529-C-T	Likely Benign	2023-05-25	0	-2	-2		8-145024703-G-A	VUS lean LB	2023-06-05	0
																			19-15364538-CG-C	VUS lean LB	2023-05-25	1	0	1		8-16859389-C-A	VUS lean LB	2023-06-05	0
																			19-15364552-G-A	VUS lean LB	2023-05-25	1	-2	-1		8-16859505-C-G	VUS lean LB	2023-06-05	0
																			19-15364583-T-G	Likely Benign	2023-05-25	0	-2	-2		8-21903747-C-T	VUS lean LB	2023-06-05	0
																			19-15365049-C-A	VUS lean LB	2023-05-25	1	-1	0		8-27634302-A-T	VUS lean LB	2023-06-05	0
																			19-15365067-T-G	VUS lean LB	2023-05-25	1	-2	-1		8-27634518-A-T	VUS lean LB	2023-06-05	0
																			19-15366123-T-C	VUS lean LB	2023-05-25	1	0	1		8-38271264-C-T	VUS lean LB	2023-06-05	0
																			19-15375504-G-A	Likely Benign	2023-05-25	0	-2	-2		8-38275842-C-T	VUS lean LB	2023-06-05	0
																			19-15376176-G-C	VUS lean LB	2023-05-25	1	-2	-1		8-38279385-C-T	VUS lean LB	2023-06-05	0
																			19-15376223-G-A	Likely Benign	2023-05-25	0	-2	-2		8-38282114-C-T	VUS lean LB	2023-06-05	0
																			19-15376239-G-A	VUS lean LB	2023-05-25	1	-2	-1		8-38287290-C-A	VUS lean LB	2023-06-05	0
																			19-15376256-A-G	VUS lean LB	2023-05-25	1	-2	-1		8-38315004-T-C	VUS lean LB	2023-06-05	0
																			19-15376268-G-A	Likely Benign	2023-05-25	0	-2	-2		8-38318617-G-GC	VUS lean LB	2023-06-05	0
																			19-15376325-G-A	Likely Benign	2023-05-25	0	-2	-2		8-55372051-G-A	VUS lean LB	2023-06-05	0
																			19-15378240-CCCA-C	VUS	2023-05-25	2	0	2		8-55372093-C-A	VUS lean LB	2023-06-05	0
																			19-17476201-C-A	VUS lean LB	2023-05-25	1	-2	-1		8-55372194-T-G	VUS lean LB	2023-06-05	0
																			19-17476376-C-T	VUS lean LB	2023-05-25	1	-1	0		8-55372462-C-T	VUS lean LB	2023-06-05	0
																			19-17487731-G-A	VUS lean LB	2023-05-25	1	-1	0		8-61654009-G-T	VUS lean LB	2023-06-05	0
																			19-17487857-G-A	Likely Path	2023-05-25	9	0	9		8-61654879-C-T	VUS lean LB	2023-06-05	0
																			19-17927754-C-T	Benign	2023-05-25	0	-9	-9		8-61655273-C-G	VUS lean LB	2023-06-05	0
																			19-17927781-G-A	Benign	2023-05-25	0	-9	-9		8-61655305-G-C	VUS lean LB	2023-06-05	0
																			19-17932127-G-A	VUS lean LB	2023-05-25	1	-1	0		8-61655306-C-T	VUS lean LB	2023-06-05	0
																			19-17932172-G-GC	VUS lean LB	2023-05-25	8	-8	0		8-61655530-C-G	VUS lean LB	2023-06-05	0
																			19-18286414-G-A	Likely Path		9	0	9		8-61655650-G-C	VUS lean LB	2023-06-05	0
																			19-18979844-G-T	Likely Path		8	0	8		8-61655654-C-A	VUS lean LB	2023-06-05	0
																			19-30193654-T-C	Benign		0	-8	-8		8-61757449-C-T	VUS lean LB	2023-06-05	0
																			19-30193863-AACAGCCCCCCG-A	VUS lean LP		8	-4	4		8-61757589-G-A	VUS lean LB	2023-06-05	0
																			19-30199319-A-G	VUS lean LB		1	0	1		8-61765452-C-T	VUS lean LB	2023-06-05	0
																			19-3115071-G-GATGGTGGATGTGGGGGGCCAGCGGTCGGAGCGGAGGAAGTGGATCCACTGCT	Likely Path		9	0	9		8-61765509-A-G	VUS lean LB	2023-06-05	0
																			19-31770174-C-A	Benign		0	-6	-6		8-61766037-G-A	VUS lean LB	2023-06-05	0
																			19-33167467-GGCGCCGCGTTCCCGCTGCAC-G	Likely Path		8	0	8		8-61768612-A-G	VUS lean LB	2023-06-05	0
																			19-33334838-G-A	Likely Benign		0	-4	-4		8-61768641-T-G	VUS lean LB	2023-06-05	0
																			19-33350838-G-A	Likely Benign		0	-4	-4		8-61768704-C-A	Artifact	2023-06-05	0
																			19-33353365-A-G	Likely Path		8	0	8		8-61768716-C-T	VUS lean LB	2023-06-05	0
																			19-33353427-C-T	Benign		0	-8	-8		8-61769196-A-G	VUS lean LB	2023-06-05	0
																			19-33355155-C-A	VUS lean LP		5	0	5		8-61773556-C-T	VUS lean LB	2023-06-05	0
																			19-33355167-C-T	Pathogenic		16	0	16		8-61777711-C-T	VUS lean LB	2023-06-05	0
																			19-33372920-C-CT	VUS lean LB		0	0	0		8-61778137-C-T	VUS lean LB	2023-06-05	0
																			19-3491744-C-CGGTT	VUS lean LP		8	-4	4		8-6272370-G-C	VUS lean LB	2023-06-05	0
																			19-3492394-G-A	Likely Benign		0	-4	-4		8-6302401-G-A	VUS lean LB	2023-06-05	0
																			19-35523435-C-A	VUS lean LB	2023-05-25	1	0	1		8-6302407-C-T	VUS lean LB	2023-06-05	0
																			19-35523449-G-A	VUS lean LB	2023-05-25	1	0	1		8-6303007-T-C	VUS lean LB	2023-06-05	0
																			19-35524743-G-T	VUS lean LB	2023-05-25	1	-1	0		8-6357396-T-A	VUS lean LB	2023-06-05	0
																			19-35524964-G-A	Benign	2023-05-25	0	-10	-10		8-67998294-A-G	VUS lean LB	2023-06-05	0
																			19-35524964-G-A	Benign		0	-6	-6		8-68007764-C-G	VUS lean LB	2023-06-05	0
																			19-35530055-C-A	VUS lean LB	2023-05-25	1	0	1		8-68015305-T-C	VUS lean LB	2023-06-05	0
																			19-36134287-CG-C	VUS lean LP		8	-4	4		8-68024303-A-G	VUS lean LB	2023-06-05	0
																			19-36330242-AC-A	Likely Path		9	0	9		8-68066291-C-G	VUS lean LB	2023-06-05	0
																			19-36330320-C-A	Likely Path		9	0	9		8-68070832-G-C	Artifact	2023-06-05	0
																			19-36332745-TG-T	Likely Path		9	0	9		8-68070833-T-C	Artifact	2023-06-05	0
																			19-36333453-C-T	Pathogenic		17	0	17		8-68084686-T-G	VUS lean LB	2023-06-05	0
																			19-36336945-C-A	VUS		2	0	2		8-68087596-G-A	VUS lean LB	2023-06-05	0
																			19-36339661-A-G	VUS lean LB		1	0	1		8-68102894-G-A	VUS lean LB	2023-06-05	0
																			19-36546015-C-T	Benign	2023-05-25	0	-10	-10		8-72156877-G-A	VUS lean LB	2023-06-05	0
																			19-36546015-C-T	Benign		0	-6	-6		8-72156932-A-C	VUS lean LB	2023-06-05	0
																			19-36550931-A-G	VUS lean LB	2023-05-25	1	0	1		8-72267035-T-A	VUS lean LB	2023-06-05	0
																			19-36558735-G-A	VUS lean LB	2023-05-25	1	-1	0		8-77895589-C-T	VUS lean LB	2023-06-05	0
																			19-36558739-A-G	VUS lean LB	2023-05-25	1	-2	-1		8-94767161-G-A	VUS lean LB	2023-06-05	0
																			19-36564435-T-TGGGGGGGGGGGGGGGGGGGGGGGGGGGGGGGGGGGGGGGGGGGGG	VUS lean LB	2023-05-25	1	0	1		8-94767273-A-G	VUS lean LB	2023-06-05	0
																			19-36564437-A-G	Artifact	2023-05-25	1	0	1		8-94767328-T-C	VUS lean LB	2023-06-05	0
																			19-36564440-C-A	VUS lean LB	2023-05-25	0	0	0		8-94776067-C-A	VUS lean LB	2023-06-05	0
																			19-36572414-G-A	VUS	2023-05-25	2	0	2		8-94784853-T-C	VUS lean LB	2023-06-05	0
																			19-36572414-G-A	VUS lean LB		1	0	1		8-94793933-T-C	VUS lean LB	2023-06-05	0
																			19-36572415-C-T	VUS lean LB	2023-05-25	1	-1	0		8-94798452-C-T	VUS lean LB	2023-06-05	0
																			19-36573959-C-T	VUS lean LB	2023-05-25	1	-1	0		8-94798541-G-C	VUS lean LB	2023-06-05	0
																			19-36574003-G-T	VUS lean LB	2023-05-25	0	-1	-1		8-94811944-T-C	VUS lean LB	2023-06-05	0
																			19-36574030-A-AGACC	Likely Path	2023-05-25	9	0	9		8-97157201-G-T	Artifact	2023-06-05	0
																			19-36574073-G-A	VUS lean LB	2023-05-25	0	0	0		8-97157733-A-C	VUS lean LB	2023-06-05	0
																			19-36574098-C-G	VUS lean LB	2023-05-25	1	0	1		8-97157758-A-G	VUS lean LB	2023-06-05	0
																			19-36574128-G-T	VUS lean LB	2023-05-25	0	0	0		8-97172776-C-T	VUS lean LB	2023-06-05	0
																			19-36575580-G-A	VUS lean LB	2023-05-25	0	0	0		8-97172777-T-C	VUS lean LB	2023-06-05	0
																			19-36575580-G-A	Likely Benign		0	-4	-4		9-101498853-A-G	VUS lean LB	2023-06-05	0
																			19-36580117-C-T	VUS lean LB	2023-05-25	1	-1	0		9-101518843-T-C	VUS lean LB	2023-06-05	0
																			19-36580123-G-C	VUS lean LB	2023-05-25	1	-2	-1		9-101540602-A-G	VUS lean LB	2023-06-05	0
																			19-36582138-A-AG	Likely Path	2023-05-25	9	0	9		9-101542604-C-T	VUS lean LB	2023-06-05	0
																			19-36582179-G-T	VUS lean LB	2023-05-25	1	-1	0		9-101552821-G-C	VUS lean LB	2023-06-05	0
																			19-36583587-G-A	VUS lean LB	2023-05-25	0	-1	-1		9-103002470-A-T	VUS lean LB	2023-06-05	0
																			19-36583601-A-T	VUS lean LB	2023-05-25	1	0	1		9-103009002-C-T	VUS lean LB	2023-06-05	0
																			19-36583684-A-G	VUS lean LB	2023-05-25	1	-1	0		9-103035301-G-C	VUS lean LB	2023-06-05	0
																			19-36584992-CAG-C	Likely Path	2023-05-25	8	0	8		9-103055125-G-C	VUS lean LB	2023-06-05	0
																			19-36590307-G-T	VUS lean LB	2023-05-25	1	-1	0		9-108337335-G-A	VUS lean LB	2023-06-05	0
																			19-36590435-C-G	Likely Path	2023-05-25	9	0	9		9-108337376-G-C	VUS lean LB	2023-06-05	0
																			19-36590472-A-T	Likely Benign	2023-05-25	0	-4	-4		9-119460213-C-T	VUS lean LB	2023-06-05	0
																			19-36593054-G-A	Likely Path	2023-05-25	9	0	9		9-119460514-C-T	VUS lean LB	2023-06-05	0
																			19-36593639-A-G	VUS lean LB	2023-05-25	1	-2	-1		9-119460681-G-A	VUS lean LB	2023-06-05	0
																			19-36593650-G-A	Likely Benign	2023-05-25	0	-4	-4		9-119460702-G-A	VUS lean LB	2023-06-05	0
																			19-36593720-C-T	VUS lean LB	2023-05-25	0	-1	-1		9-119460956-C-T	VUS lean LB	2023-06-05	0
																			19-36593921-G-A	Likely Benign	2023-05-25	0	-4	-4		9-119461243-C-T	Review		0
																			19-36593944-G-T	VUS lean LB	2023-05-25	1	-2	-1		9-123163035-G-C	VUS lean LB	2023-06-05	0
																			19-36594087-C-T	VUS lean LB	2023-05-25	0	-1	-1		9-123201853-G-A	VUS lean LB	2023-06-05	0
																			19-36594110-G-A	Likely Path	2023-05-25	8	0	8		9-123206007-C-T	VUS lean LB	2023-06-05	0
																			19-36594110-G-A	VUS lean LP		8	-4	4		9-123220733-T-C	VUS lean LB	2023-06-05	0
																			19-36594299-C-A	VUS lean LB	2023-05-25	1	-2	-1		9-123220767-G-C	VUS lean LB	2023-06-05	0
																			19-36594342-C-T	VUS lean LB	2023-05-25	0	-1	-1		9-123223026-CTT-C	Artifact	2023-06-05	0
																			19-36594478-C-G	Likely Benign	2023-05-25	1	-4	-3		9-123232467-T-C	VUS lean LB	2023-06-05	0
																			19-36594677-A-C	VUS lean LB	2023-05-25	1	-2	-1		9-123232496-C-T	Artifact	2023-06-05	0
																			19-36594728-AAG-A	Likely Path	2023-05-25	9	0	9		9-123290092-CC-TT	Artifact	2023-06-05	0
																			19-36595442-C-G	VUS lean LB	2023-05-25	1	-1	0		9-123292289-A-G	VUS lean LB	2023-06-05	0
																			19-36595508-G-A	VUS lean LB	2023-05-25	0	-1	-1		9-123313094-G-C	VUS lean LB	2023-06-05	0
																			19-36595541-G-C	VUS lean LB	2023-05-25	1	-1	0		9-123313178-T-C	VUS lean LB	2023-06-05	0
																			19-36595665-T-G	Likely Benign	2023-05-25	0	-5	-5		9-126118545-G-A	VUS lean LB	2023-06-05	0
																			19-36595713-G-A	Likely Benign	2023-05-25	0	-4	-4		9-126125326-C-T	VUS lean LB	2023-06-05	0
																			19-38924506-C-T	VUS lean LB		1	0	1		9-126128221-C-T	VUS lean LB	2023-06-05	0
																			19-38931453-C-T	Benign		0	-6	-6		9-126128290-G-A	VUS lean LB	2023-06-05	0
																			19-38933000-C-T	Benign		0	-6	-6		9-126129911-C-T	VUS lean LB	2023-06-05	0
																			19-38933031-C-T	Pathogenic		11	0	11		9-126132866-C-T	VUS lean LB	2023-06-05	0
																			19-38934224-G-A	Benign		0	-6	-6		9-126133546-G-T	VUS lean LB	2023-06-05	0
																			19-38934430-G-A	Likely Benign		0	-5	-5		9-126133614-C-T	VUS lean LB	2023-06-05	0
																			19-38934894-G-A	VUS		3	0	3		9-126133809-G-A	VUS lean LB	2023-06-05	0
																			19-38935259-C-T	Benign		0	-6	-6		9-126134602-G-C	VUS lean LB	2023-06-05	0
																			19-38937211-G-A	Benign		0	-6	-6		9-126135433-C-T	VUS lean LB	2023-06-05	0
																			19-38937350-G-C	Pathogenic		13	0	13		9-126135945-T-C	VUS lean LB	2023-06-05	0
																			19-38939100-C-T	Benign		0	-6	-6		9-129376739-C-G	VUS lean LB	2023-06-05	0
																			19-38939152-GTCAGTGGGGTTTGTGGCGCCCTCCC-G	Likely Benign		0	-4	-4		9-129376750-G-A	VUS lean LB	2023-06-05	0
																			19-38943464-T-C	VUS lean LP		4	0	4		9-129377777-G-C	VUS lean LB	2023-06-05	0
																			19-38943478-G-A	VUS lean LB		1	0	1		9-129453221-G-A	VUS lean LB	2023-06-05	0
																			19-38943515-C-T	VUS lean LB		1	0	1		9-129455587-G-A	VUS lean LB	2023-06-05	0
																			19-38946118-A-T	VUS		3	0	3		9-129458158-C-T	VUS lean LB	2023-06-05	0
																			19-38948268-C-G	Benign		0	-6	-6		9-134385455-T-C	VUS lean LB	2023-06-05	0
																			19-38948769-C-T	Benign		0	-6	-6		9-134390831-C-G	VUS lean LB	2023-06-05	0
																			19-38948856-C-T	Benign		0	-6	-6		9-134393852-T-C	VUS lean LB	2023-06-05	0
																			19-38948886-C-A	Benign		0	-6	-6		9-134394221-C-T	VUS lean LB	2023-06-05	0
																			19-38949859-G-A	Benign		0	-6	-6		9-134394342-C-T	VUS lean LB	2023-06-05	0
																			19-38951020-G-T	VUS lean LB		1	0	1		9-134394864-G-A	VUS lean LB	2023-06-05	0
																			19-38951069-T-C	Benign		0	-6	-6		9-134396769-G-C	VUS lean LB	2023-06-05	0
																			19-38951154-CG-C	Likely Path		8	0	8		9-134397579-G-A	VUS lean LB	2023-06-05	0
																			19-38954174-G-A	Benign		0	-6	-6		9-134398447-C-T	VUS lean LB	2023-06-05	0
																			19-38956779-C-T	Benign		0	-6	-6		9-135772043-C-A	VUS lean LB	2023-06-05	0
																			19-38956902-G-A	Benign		0	-6	-6		9-135772805-G-A	VUS lean LB	2023-06-05	0
																			19-38958397-G-A	Benign		0	-6	-6		9-135772970-G-A	VUS lean LB	2023-06-05	0
																			19-38959719-C-T	Benign		0	-6	-6		9-135772986-C-A	Artifact	2023-06-05	0
																			19-38964127-C-A	Benign		0	-6	-6		9-135772991-C-A	Sanger		0
																			19-38964306-C-G	Likely Benign		0	-5	-5		9-135772991-C-CAAA	Artifact	2023-06-05	0
																			19-38964322-C-T	Benign		0	-6	-6		9-135772992-T-A	Artifact	2023-06-05	0
																			19-38964366-C-T	Likely Benign		0	-5	-5		9-135772993-ACTTCCTG-A	Artifact	2023-06-05	0
																			19-38968461-C-T	VUS lean LB		1	0	1		9-135772994-C-A	Artifact	2023-06-05	0
																			19-38968499-C-T	Benign		0	-6	-6		9-135772994-CTTCCTG-C	Artifact	2023-06-05	0
																			19-38973941-G-A	Benign		0	-6	-6		9-135772995-TTCCTG-T	Artifact	2023-06-05	0
																			19-38976266-C-T	Benign		0	-6	-6		9-135772997-C-A	Sanger		0
																			19-38976295-G-A	Likely Benign		0	-5	-5		9-135772998-C-A	Sanger		0
																			19-38976659-T-G	Benign		0	-6	-6		9-135772998-CTG-C	Artifact	2023-06-05	0
																			19-38976788-G-T	Benign		0	-6	-6		9-135772999-T-A	Artifact	2023-06-05	0
																			19-38979894-AGAG-A	VUS		3	0	3		9-135772999-T-TA	Artifact	2023-06-05	0
																			19-38979903-G-C	Benign		0	-6	-6		9-135773000-G-GAAAAA	Artifact	2023-06-05	0
																			19-38979907-G-A	Benign		0	-6	-6		9-135773000-G-GAAAAAA	Artifact	2023-06-05	0
																			19-38985101-C-T	Benign		0	-6	-6		9-135773000-G-GAAAAAAA	Artifact	2023-06-05	0
																			19-38985215-C-T	Benign		0	-6	-6		9-135773000-G-GAAAAAAAA	Artifact	2023-06-05	0
																			19-38986906-G-A	Benign		0	-6	-6		9-135773000-G-GAAAAAAAAA	Artifact	2023-06-05	0
																			19-38986918-C-T	Benign		0	-6	-6		9-135773000-G-GAAAAAAAAAA	Artifact	2023-06-05	0
																			19-38986960-C-T	Benign		0	-6	-6		9-135773000-GAAAAA-G	Artifact	2023-06-05	0
																			19-38987106-C-T	Pathogenic		11	0	11		9-135786057-CA-AG	Review		0
																			19-38987117-G-A	Benign		0	-6	-6		9-135786492-A-G	VUS lean LB	2023-06-05	0
																			19-38991266-T-C	Benign		0	-6	-6		9-135786863-G-T	VUS lean LB	2023-06-05	0
																			19-38993269-G-A	Benign		0	-6	-6		9-135786927-C-T	VUS lean LB	2023-06-05	0
																			19-38993329-G-A	Benign		0	-6	-6		9-136220710-G-T	VUS lean LB	2023-06-05	0
																			19-38993362-C-T	Benign		0	-6	-6		9-136221730-C-T	VUS lean LB	2023-06-05	0
																			19-38993539-C-T	Benign		0	-6	-6		9-136221816-G-A	VUS lean LB	2023-06-05	0
																			19-38993544-G-A	Benign		0	-6	-6		9-136223312-C-T	VUS lean LB	2023-06-05	0
																			19-38993562-G-C	VUS lean LB		0	0	0		9-139324791-C-T	VUS lean LB	2023-06-05	0
																			19-38993607-C-G	Benign		0	-6	-6		9-139324797-C-A	VUS lean LB	2023-06-05	0
																			19-38994984-ACT-A	Likely Path		9	0	9		9-139326938-G-A	VUS lean LB	2023-06-05	0
																			19-38995514-GA-G	Likely Path		9	0	9		9-139327013-C-T	VUS lean LB	2023-06-05	0
																			19-38996014-G-A	Benign		0	-6	-6		9-139327599-G-GCGCCCACCCCTCCAGCCACGCCCACCCCTCCAGCCA	Artifact	2023-06-05	0
																			19-38996491-A-G	VUS		2	0	2		9-139327728-C-T	VUS lean LB	2023-06-05	0
																			19-38997024-G-A	Benign		0	-6	-6		9-139328589-G-A	VUS lean LB	2023-06-05	0
																			19-38997509-C-A	Benign		0	-6	-6		9-139329243-T-C	VUS lean LB	2023-06-05	0
																			19-38997594-C-T	Likely Path		9	0	9		9-139329253-C-T	VUS lean LB	2023-06-05	0
																			19-39001154-T-C	Benign		0	-6	-6		9-139333125-G-C	VUS lean LB	2023-06-05	0
																			19-39001164-G-C	Benign		0	-6	-6		9-139333126-G-A	Review		0
																			19-39003065-G-A	Benign		0	-6	-6		9-139333647-G-A	VUS lean LB	2023-06-05	0
																			19-39003107-C-T	Benign		0	-6	-6		9-139333676-G-C	VUS lean LB	2023-06-05	0
																			19-39006795-C-T	VUS lean LB		1	0	1		9-139333861-T-A	VUS lean LB	2023-06-05	0
																			19-39008195-C-T	Benign		0	-6	-6		9-139333937-G-A	VUS lean LB	2023-06-05	0
																			19-39010101-G-A	Benign		0	-6	-6		9-140034204-C-G	VUS lean LB	2023-06-05	0
																			19-39013851-C-G	VUS lean LB		1	0	1		9-140036551-C-T	VUS lean LB	2023-06-05	0
																			19-39017654-C-T	Likely Benign		0	-4	-4		9-140040276-C-T	VUS lean LB	2023-06-05	0
																			19-39018835-G-A	Likely Path		8	0	8		9-140042642-C-G	VUS lean LB	2023-06-05	0
																			19-39019322-T-C	VUS		3	0	3		9-140051308-C-G	VUS lean LB	2023-06-05	0
																			19-39026711-G-T	Likely Path		9	0	9		9-140055630-C-T	VUS lean LB	2023-06-05	0
																			19-39034191-A-G	VUS lean LP		5	0	5		9-140056533-T-C	Artifact	2023-06-05	0
																			19-39051746-C-T	Benign		0	-6	-6		9-140056534-C-A	Artifact	2023-06-05	0
																			19-39055715-C-T	Benign		0	-6	-6		9-140056539-A-G	Artifact	2023-06-05	0
																			19-39055783-C-A	VUS lean LB		1	0	1		9-140056542-T-G	Artifact	2023-06-05	0
																			19-39061278-G-A	VUS		2	0	2		9-140057438-C-A	VUS lean LB	2023-06-05	0
																			19-39062759-C-A	Likely Benign		0	-5	-5		9-140057616-G-C	VUS lean LB	2023-06-05	0
																			19-39066551-C-G	Benign		0	-6	-6		9-14747322-C-A	VUS lean LB	2023-06-05	0
																			19-39068668-G-A	Benign		0	-6	-6		9-14775901-G-A	VUS lean LB	2023-06-05	0
																			19-39071021-C-T	Benign		0	-6	-6		9-14788910-C-G	VUS lean LB	2023-06-05	0
																			19-39071036-G-C	Benign		0	-6	-6		9-14789071-G-C	VUS lean LB	2023-06-05	0
																			19-39071087-C-T	Benign		0	-6	-6		9-14807960-G-A	VUS lean LB	2023-06-05	0
																			19-39076790-C-G	VUS		2	0	2		9-14812946-C-G	VUS lean LB	2023-06-05	0
																			19-40900902-ACTGACGGCCACAGCCCCCTCTGCCCTCCCTTCCTCCTGGGCGCCCAGCGTGACCAGCTCCACCTCGGGGAT-A	Likely Path		9	0	9		9-14824883-C-T	VUS lean LB	2023-06-05	0
																			19-40903061-GGGAA-G	Likely Path		9	0	9		9-14841475-G-A	VUS lean LB	2023-06-05	0
																			19-40903631-CG-C	Likely Path		9	0	9		9-14841529-A-G	VUS lean LB	2023-06-05	0
																			19-41132933-C-A	VUS lean LB		1	-1	0		9-14842342-G-T	VUS lean LB	2023-06-05	0
																			19-41220054-AAGGTCTG-A	Likely Path		8	0	8		9-14842602-G-T	Artifact	2023-06-05	0
																			19-4168364-T-TG	VUS lean LP		8	-4	4		9-14863801-G-C	VUS lean LB	2023-06-05	0
																			19-41860625-G-T	VUS lean LB	2023-05-25	1	-1	0		9-14863869-G-T	VUS lean LB	2023-06-05	0
																			19-41860700-C-T	VUS lean LB	2023-05-25	1	0	1		9-16419297-C-T	VUS lean LB	2023-06-05	0
																			19-41860826-G-A	VUS	2023-05-25	2	0	2		9-16436454-C-A	VUS lean LB	2023-06-05	0
																			19-42364849-C-G	VUS lean LB	2023-05-25	1	-1	0		9-16436497-A-G	VUS lean LB	2023-06-05	0
																			19-42364896-C-T	VUS lean LB	2023-05-25	0	-1	-1		9-16552572-G-A	VUS lean LB	2023-06-05	0
																			19-42364903-C-T	Likely Benign	2023-05-25	0	-2	-2		9-26962043-T-G	VUS lean LB	2023-06-05	0
																			19-42365295-G-C	VUS lean LB	2023-05-25	1	0	1		9-26978190-C-T	VUS lean LB	2023-06-05	0
																			19-42373120-G-C	Likely Benign	2023-05-25	0	-5	-5		9-26990129-C-T	VUS lean LB	2023-06-05	0
																			19-42373171-A-T	VUS lean LB	2023-05-25	1	-1	0		9-27011966-A-G	VUS lean LB	2023-06-05	0
																			19-42799294-A-AG	Likely Path		8	0	8		9-27044765-G-A	VUS lean LB	2023-06-05	0
																			19-42799298-CT-C	Likely Path		9	0	9		9-27048232-A-G	VUS lean LB	2023-06-05	0
																			19-42905973-CCCCCCGCAGCCCCCGTCTA-C	VUS lean LB		8	-8	0		9-27055626-G-A	VUS lean LB	2023-06-05	0
																			19-45409857-AGACTGGCCAATCACAGGCAGGAAGATGAAG-A	VUS lean LB		1	0	1		9-35075692-C-T	VUS lean LB	2023-06-05	0
																			19-45412013-C-T	VUS lean LB		1	0	1		9-35076587-G-A	Artifact	2023-06-05	0
																			19-45412289-C-T	VUS lean LB		0	-1	-1		9-35077060-G-A	VUS lean LB	2023-06-05	0
																			19-45716364-CG-C	Likely Path		8	0	8		9-35077400-G-T	VUS lean LB	2023-06-05	0
																			19-45856553-TAA-T	VUS lean LP		8	-4	4		9-35079191-C-T	VUS lean LB	2023-06-05	0
																			19-45867785-C-G	VUS lean LB		1	-1	0		9-3829496-A-G	VUS lean LB	2023-06-05	0
																			19-46057170-C-G	VUS lean LB		1	0	1		9-4118068-G-A	VUS lean LB	2023-06-05	0
																			19-46268773-G-A	VUS lean LB	2023-05-25	1	-1	0		9-4118103-G-C	VUS lean LB	2023-06-05	0
																			19-46269000-G-A	Benign	2023-05-25	0	-9	-9		9-4118158-G-C	VUS lean LB	2023-06-05	0
																			19-46269000-G-A	Likely Benign		0	-5	-5		9-4118361-G-A	VUS lean LB	2023-06-05	0
																			19-46269029-G-A	VUS lean LB	2023-05-25	1	-1	0		9-4118481-C-T	VUS lean LB	2023-06-05	0
																			19-46269098-G-A	VUS lean LB	2023-05-25	0	-1	-1		9-4118869-C-A	VUS lean LB	2023-06-05	0
																			19-46269106-C-T	Benign	2023-05-25	0	-10	-10		9-4125802-G-A	VUS lean LB	2023-06-05	0
																			19-46269106-C-T	Benign		0	-6	-6		9-4286365-T-G	VUS lean LB	2023-06-05	0
																			19-46269324-G-A	Benign	2023-05-25	0	-8	-8		9-94485972-T-C	VUS lean LB	2023-06-05	0
																			19-46269329-G-A	VUS lean LB	2023-05-25	0	-1	-1		9-94486218-G-C	VUS lean LB	2023-06-05	0
																			19-46269376-G-A	VUS lean LB	2023-05-25	1	-1	0		9-94486472-C-A	VUS lean LB	2023-06-05	0
																			19-46269620-C-T	VUS lean LB	2023-05-25	0	-1	-1		9-94486634-G-A	VUS lean LB	2023-06-05	0
																			19-46269719-C-T	Likely Benign	2023-05-25	0	-4	-4		9-94487101-C-T	Review		0
																			19-46269946-G-A	VUS lean LB	2023-05-25	1	-1	0		9-94487168-G-A	VUS lean LB	2023-06-05	0
																			19-46270014-C-T	VUS lean LB	2023-05-25	1	-1	0		9-94487333-C-T	VUS lean LB	2023-06-05	0
																			19-46270069-G-A	Likely Benign	2023-05-25	0	-5	-5		9-94493391-T-C	VUS lean LB	2023-06-05	0
																			19-46270072-G-C	VUS lean LB	2023-05-25	1	-1	0		9-94493394-C-T	VUS lean LB	2023-06-05	0
																			19-46270125-G-A	VUS lean LB	2023-05-25	1	-1	0		9-94493397-T-G	VUS lean LB	2023-06-05	0
																			19-46270345-G-C	VUS lean LB	2023-05-25	1	-1	0		9-94495531-G-A	VUS lean LB	2023-06-05	0
																			19-46270368-A-G	VUS lean LB	2023-05-25	1	-1	0		9-94495555-G-A	VUS lean LB	2023-06-05	0
																			19-46270379-ACTCGTC-A	VUS	2023-05-25	3	0	3		9-94495573-G-A	VUS lean LB	2023-06-05	0
																			19-46271428-G-T	Likely Path	2023-05-25	9	0	9		9-97869395-G-A	VUS lean LB	2023-06-05	0
																			19-46271604-C-G	VUS	2023-05-25	3	0	3		9-97873739-AC-A	VUS lean LB	2023-06-05	0
																			19-46271644-G-C	VUS lean LB	2023-05-25	1	-1	0		9-97873799-G-C	VUS lean LB	2023-06-05	0
																			19-46271830-C-T	VUS lean LB	2023-05-25	1	-1	0		9-97879675-G-A	VUS lean LB	2023-06-05	0
																			19-46271841-G-A	VUS lean LB	2023-05-25	1	-1	0		9-97933408-C-A	VUS lean LB	2023-06-05	0
																			19-46271953-GGCCGCC-G	VUS	2023-05-25	3	0	3		9-98209722-G-T	VUS lean LB	2023-06-05	0
																			19-46271964-C-T	VUS lean LB	2023-05-25	1	-1	0		9-98215791-G-A	VUS lean LB	2023-06-05	0
																			19-46271968-C-T	VUS lean LB	2023-05-25	1	-1	0		9-98215849-C-T	VUS lean LB	2023-06-05	0
																			19-46271979-C-T	VUS lean LB	2023-05-25	1	-1	0		9-98224259-C-T	VUS lean LB	2023-06-05	0
																			19-46272059-C-T	VUS lean LB	2023-05-25	1	0	1		9-98229453-T-C	VUS lean LB	2023-06-05	0
																			19-46272244-C-A	Benign	2023-05-25	0	-9	-9		9-98229624-C-T	VUS lean LB	2023-06-05	0
																			19-46283129-T-TG	VUS lean LP		8	-4	4		9-98231224-C-T	VUS lean LB	2023-06-05	0
																			19-47249327-T-TGGC	VUS lean LB	2023-05-25	0	0	0		9-98231328-T-C	VUS lean LB	2023-06-05	0
																			19-47258893-G-A	VUS lean LB	2023-05-25	1	-1	0		9-98239091-G-A	VUS lean LB	2023-06-05	0
																			19-47258918-C-A	VUS lean LB	2023-05-25	1	0	1		9-98240332-G-A	VUS lean LB	2023-06-05	0
																			19-47258957-G-T	VUS	2023-05-25	2	0	2		9-98240450-C-T	VUS lean LB	2023-06-05	0
																			19-47258970-A-C	VUS	2023-05-25	2	0	2		9-98240451-G-A	VUS lean LB	2023-06-05	0
																			19-47259002-G-C	VUS lean LB	2023-05-25	1	0	1		9-98244433-T-C	VUS lean LB	2023-06-05	0
																			19-47259134-C-A	Benign	2023-05-25	1	-8	-7		9-98244476-T-C	VUS lean LB	2023-06-05	0
																			19-47259148-G-C	VUS lean LB	2023-05-25	1	-1	0		9-98247987-G-A	VUS lean LB	2023-06-05	0
																			19-47259173-G-A	VUS lean LB	2023-05-25	1	0	1		9-98248008-C-T	VUS lean LB	2023-06-05	0
																			19-47259227-A-T	Benign	2023-05-25	0	-8	-8		9-98270530-C-T	VUS lean LB	2023-06-05	0
																			19-47259248-C-A	VUS lean LB	2023-05-25	0	0	0		X-128674369-C-T	VUS lean LB	2023-06-05	0
																			19-47259435-C-A	VUS lean LB	2023-05-25	1	0	1		X-128674727-G-A	VUS lean LB	2023-06-05	0
																			19-47259438-G-A	VUS lean LB	2023-05-25	0	0	0		X-128674745-G-A	VUS lean LB	2023-06-05	0
																			19-47259438-G-A	Likely Benign		0	-4	-4		X-128674773-C-T	VUS lean LB	2023-06-05	0
																			19-47259450-T-C	VUS lean LB	2023-05-25	1	0	1		X-128695219-A-G	VUS lean LB	2023-06-05	0
																			19-47259529-C-G	VUS lean LB	2023-05-25	0	0	0		X-128710340-T-C	VUS lean LB	2023-06-05	0
																			19-47259532-C-T	VUS lean LB	2023-05-25	1	-1	0		X-128710358-G-A	Artifact	2023-06-05	0
																			19-47259533-C-A	VUS lean LB	2023-05-25	1	0	1		X-128710361-A-G	Artifact	2023-06-05	0
																			19-47259533-C-A	Pathogenic		17	0	17		X-128710385-C-T	Artifact	2023-06-05	0
																			19-47259713-G-A	VUS lean LB	2023-05-25	1	0	1		X-128710395-C-T	Artifact	2023-06-05	0
																			19-47259727-C-T	Likely Benign	2023-05-25	0	-5	-5		X-128710400-T-C	Artifact	2023-06-05	0
																			19-47259797-G-C	VUS lean LP	2023-05-25	5	0	5		X-128710526-C-T	VUS lean LB	2023-06-05	0
																			19-47259977-A-C	VUS lean LB	2023-05-25	0	0	0		X-132438833-C-G	VUS lean LB	2023-06-05	0
																			19-47260052-C-T	VUS lean LB	2023-05-25	1	-1	0		X-132438833-C-T	VUS lean LB	2023-06-05	0
																			19-47260147-C-T	VUS lean LB	2023-05-25	0	-1	-1		X-132458565-C-A	Artifact	2023-06-05	0
																			19-47342715-G-A	VUS lean LB	2023-05-25	1	-1	0		X-132458566-TG-T	Artifact	2023-06-05	0
																			19-47353408-T-C	VUS lean LB	2023-05-25	1	0	1		X-132458570-AC-A	VUS lean LB	2023-06-05	0
																			19-47353913-C-A	Benign	2023-05-25	0	-8	-8		X-132458571-C-A	VUS lean LB	2023-06-05	0
																			19-4816847-C-A	Likely Path		9	0	9		X-132458572-C-A	Artifact	2023-06-05	0
																			19-48806290-C-T	VUS lean LB		1	0	1		X-132826511-T-G	VUS lean LB	2023-06-05	0
																			19-49120063-G-A	VUS lean LB	2023-05-25	1	-2	-1		X-132838301-C-A	Artifact	2023-06-05	0
																			19-49120637-T-C	VUS lean LB	2023-05-25	1	-2	-1		X-132838301-CCTTG-C	Artifact	2023-06-05	0
																			19-49122525-G-A	VUS lean LB	2023-05-25	1	-1	0		X-132838302-C-A	Artifact	2023-06-05	0
																			19-49469096-G-A	VUS lean LB		1	0	1		X-132838305-G-GAAAA	VUS lean LB	2023-06-05	0
																			19-49469598-G-T	Likely Path		8	0	8		X-132887728-A-C	VUS lean LB	2023-06-05	0
																			19-49484881-C-A	Likely Path		9	0	9		X-132888204-C-A	Artifact	2023-06-05	0
																			19-49564639-G-A	Benign		0	-8	-8		X-133087195-G-A	VUS lean LB	2023-06-05	0
																			19-49699740-C-T	VUS lean LB		8	-8	0		X-133119383-CCGG-C	Artifact	2023-06-05	0
																			19-49713663-G-A	Likely Path		9	0	9		X-136648894-G-C	VUS lean LB	2023-06-05	0
																			19-50143354-A-G	VUS lean LB		1	0	1		X-136649174-C-A	Artifact	2023-06-05	0
																			19-50310454-C-T	VUS lean LB		0	0	0		X-136649204-T-C	VUS lean LB	2023-06-05	0
																			19-50310495-C-CA	Likely Path		9	0	9		X-136649293-A-G	VUS lean LB	2023-06-05	0
																			19-50310561-C-A	Likely Path		9	0	9		X-136649576-T-C	VUS lean LB	2023-06-05	0
																			19-50312016-C-A	Likely Benign		0	-5	-5		X-136649588-T-C	VUS lean LB	2023-06-05	0
																			19-50312693-GA-G	Likely Path		9	-1	8		X-13774771-A-G	VUS lean LB	2023-06-05	0
																			19-50312741-C-CACCA	Likely Path		9	0	9		X-13778421-A-G	VUS lean LB	2023-06-05	0
																			19-50364515-G-A	VUS lean LB	2023-05-25	1	-1	0		X-13779289-C-G	VUS lean LB	2023-06-05	0
																			19-50364544-C-T	VUS lean LB	2023-05-25	0	-1	-1		X-13785315-G-A	VUS lean LB	2023-06-05	0
																			19-50364589-G-T	VUS lean LB	2023-05-25	1	-1	0		X-14863006-T-C	VUS lean LB	2023-06-05	0
																			19-50364605-G-A	VUS lean LB	2023-05-25	1	0	1		X-14863151-G-A	VUS lean LB	2023-06-05	0
																			19-50364928-C-T	VUS lean LB	2023-05-25	0	-1	-1		X-14876001-G-C	VUS lean LB	2023-06-05	0
																			19-50364931-G-A	VUS lean LB	2023-05-25	0	-1	-1		X-152014900-A-G	VUS lean LB	2023-06-05	0
																			19-50365031-G-GGCGCGGCTC	VUS	2023-05-25	3	0	3		X-152014909-C-T	VUS lean LB	2023-06-05	0
																			19-50365057-T-TGTTGTCGATGGCGACCC	Likely Path	2023-05-25	8	0	8		X-152027320-T-C	VUS lean LB	2023-06-05	0
																			19-50365057-T-TGTTGTCGATGGCGACCC	VUS lean LP		8	-4	4		X-152027364-A-T	VUS lean LB	2023-06-05	0
																			19-50365110-A-C	VUS lean LB	2023-05-25	0	0	0		X-152034446-G-A	VUS lean LB	2023-06-05	0
																			19-50365503-G-A	VUS lean LB	2023-05-25	1	-1	0		X-152036154-C-T	VUS lean LB	2023-06-05	0
																			19-50365546-G-C	VUS lean LB	2023-05-25	1	-1	0		X-153199881-G-C	Artifact	2023-06-05	0
																			19-50365626-A-G	Likely Path	2023-05-25	6	0	6		X-153199890-G-C	Artifact	2023-06-05	0
																			19-50367624-T-C	VUS lean LB	2023-05-25	1	0	1		X-18598093-G-A	VUS lean LB	2023-06-05	0
																			19-50368438-C-T	VUS lean LB	2023-05-25	1	-1	0		X-18606095-G-A	VUS lean LB	2023-06-05	0
																			19-50368519-GC-G	Likely Path	2023-05-25	9	0	9		X-18622770-C-T	VUS lean LB	2023-06-05	0
																			19-50369785-G-T	VUS lean LB	2023-05-25	1	0	1		X-18627635-A-G	VUS lean LB	2023-06-05	0
																			19-50370318-TC-T	Likely Path	2023-05-25	8	0	8		X-18643297-A-G	VUS lean LB	2023-06-05	0
																			19-50370348-CA-C	Likely Path	2023-05-25	8	0	8		X-21861331-A-C	VUS lean LB	2023-06-05	0
																			19-50370398-T-G	VUS lean LB	2023-05-25	1	-2	-1		X-21863314-G-A	VUS lean LB	2023-06-05	0
																			19-50370408-T-C	VUS lean LB	2023-05-25	0	-1	-1		X-21863391-T-C	VUS lean LB	2023-06-05	0
																			19-50370482-G-A	VUS lean LB	2023-05-25	0	-1	-1		X-21886620-A-G	VUS lean LB	2023-06-05	0
																			19-50370502-G-A	VUS lean LB	2023-05-25	1	0	1		X-21896653-T-A	VUS lean LB	2023-06-05	0
																			19-50918111-G-C	VUS lean LB		1	0	1		X-25025230-G-C	VUS lean LB	2023-06-05	0
																			19-51848545-G-A	VUS	2023-05-25	2	0	2		X-25031373-C-T	VUS lean LB	2023-06-05	0
																			19-51848557-T-A	VUS lean LB	2023-05-25	1	0	1		X-25031646-AGGCCGCGGCGGCCGC-A	VUS lean LB	2023-06-05	0
																			19-51848563-C-T	VUS lean LB	2023-05-25	1	0	1		X-25031647-GGCCGCGGCGGCCGCGGCCGCGGCT-G	VUS lean LB	2023-06-05	0
																			19-51850299-G-A	VUS	2023-05-25	2	0	2		X-25031666-G-A	VUS lean LB	2023-06-05	0
																			19-51856388-G-C	VUS	2023-05-25	3	0	3		X-25031701-T-G	VUS lean LB	2023-06-05	0
																			19-51856469-G-A	VUS lean LB	2023-05-25	0	-1	-1		X-25031776-T-TGCC	VUS lean LB	2023-06-05	0
																			19-51856508-G-T	VUS lean LB	2023-05-25	0	-1	-1		X-25031776-TGCCGCC-T	VUS lean LB	2023-06-05	0
																			19-51856534-C-T	VUS	2023-05-25	2	0	2		X-25031776-TGCCGCCGCC-T	VUS lean LB	2023-06-05	0
																			19-51857430-C-T	VUS lean LB	2023-05-25	1	0	1		X-25031881-G-A	VUS lean LB	2023-06-05	0
																			19-51857538-C-T	VUS lean LB	2023-05-25	0	0	0		X-39911396-T-G	VUS lean LB	2023-06-05	0
																			19-51857543-C-A	VUS lean LB	2023-05-25	1	-1	0		X-39913141-C-T	VUS lean LB	2023-06-05	0
																			19-51857774-T-G	Benign	2023-05-25	0	-6	-6		X-39913562-C-T	VUS lean LB	2023-06-05	0
																			19-51857844-T-A	VUS lean LB	2023-05-25	1	-2	-1		X-39922896-G-T	Artifact	2023-06-05	0
																			19-51869517-C-G	VUS lean LB	2023-05-25	1	0	1		X-39930317-G-A	VUS lean LB	2023-06-05	0
																			19-51869651-C-A	VUS lean LB	2023-05-25	1	0	1		X-39931689-C-T	VUS lean LB	2023-06-05	0
																			19-52693528-G-A	Likely Benign	2023-05-25	1	-4	-3		X-39932979-C-T	VUS lean LB	2023-06-05	0
																			19-52709305-C-T	Benign	2023-05-25	0	-9	-9		X-39933048-G-A	VUS lean LB	2023-06-05	0
																			19-52709322-T-C	VUS lean LB	2023-05-25	1	-1	0		X-39933540-G-A	VUS lean LB	2023-06-05	0
																			19-52714698-C-T	Likely Benign	2023-05-25	0	-5	-5		X-39933736-G-A	VUS lean LB	2023-06-05	0
																			19-52716204-C-G	VUS lean LB	2023-05-25	1	-1	0		X-40982958-C-A	VUS lean LB	2023-06-05	0
																			19-52719077-C-T	VUS lean LB	2023-05-25	1	-2	-1		X-41022086-A-G	VUS lean LB	2023-06-05	0
																			19-52719104-T-C	VUS lean LB	2023-05-25	1	-2	-1		X-41029849-G-T	VUS lean LB	2023-06-05	0
																			19-52723436-C-T	Benign	2023-05-25	0	-9	-9		X-41043778-A-G	VUS lean LB	2023-06-05	0
																			19-52724370-C-T	VUS lean LB	2023-05-25	1	0	1		X-41043808-T-A	VUS lean LB	2023-06-05	0
																			19-52724385-A-G	Likely Benign	2023-05-25	0	-2	-2		X-41047265-T-C	VUS lean LB	2023-06-05	0
																			19-52725402-C-T	VUS lean LB	2023-05-25	1	-1	0		X-41057817-G-A	VUS lean LB	2023-06-05	0
																			19-52725417-G-T	VUS lean LB	2023-05-25	1	-1	0		X-41057921-A-G	VUS lean LB	2023-06-05	0
																			19-52725420-T-C	VUS lean LB	2023-05-25	1	-1	0		X-41078372-C-G	VUS lean LB	2023-06-05	0
																			19-52725484-C-T	VUS lean LB	2023-05-25	1	-1	0		X-41437702-G-C	VUS lean LB	2023-06-05	0
																			19-52729231-C-G	VUS lean LB	2023-05-25	1	-1	0		X-41446157-T-C	VUS lean LB	2023-06-05	0
																			19-54140132-C-T	VUS lean LP		8	-4	4		X-44929231-T-A	VUS lean LB	2023-06-05	0
																			19-54297338-G-A	Likely Path		8	0	8		X-44969501-C-A	VUS lean LB	2023-06-05	0
																			19-54299165-G-A	VUS lean LB		8	-8	0		X-48374506-C-T	VUS lean LB	2023-06-05	0
																			19-54314028-GCC-G	Likely Path		8	0	8		X-48378772-A-C	VUS lean LB	2023-06-05	0
																			19-54627173-C-T	VUS lean LB		1	-1	0		X-48649494-G-A	VUS lean LB	2023-06-05	0
																			19-54631678-A-C	VUS lean LP		8	-4	4		X-48649674-C-A	VUS lean LB	2023-06-05	0
																			19-54649671-T-A	VUS lean LB		0	-1	-1		X-48650809-C-T	VUS lean LB	2023-06-05	0
																			19-55665526-G-A	VUS lean LB		1	0	1		X-48755810-G-A	VUS lean LB	2023-06-05	0
																			19-55666145-G-A	Benign		0	-6	-6		X-48759683-G-A	VUS lean LB	2023-06-05	0
																			19-55667646-GC-G	Likely Path		8	0	8		X-53264133-G-A	VUS lean LB	2023-06-05	0
																			19-55667687-TGCAGCAGCAGAGTCTG-T	VUS		3	0	3		X-53276203-G-A	VUS lean LB	2023-06-05	0
																			19-56171879-CAGTCGTT-C	Likely Benign		0	-4	-4		X-53276206-G-A	VUS lean LB	2023-06-05	0
																			19-56544053-C-T	VUS lean LP		8	-4	4		X-53280298-A-G	VUS lean LB	2023-06-05	0
																			19-590322-C-T	VUS lean LB		1	0	1		X-53349749-C-G	VUS lean LB	2023-06-05	0
																			19-620069-G-T	Likely Path		8	0	8		X-53407574-G-C	VUS lean LB	2023-06-05	0
																			19-620488-C-G	Likely Path		9	0	9		X-53432016-C-T	VUS lean LB	2023-06-05	0
																			19-621090-C-T	Benign		0	-8	-8		X-53432578-C-A	VUS lean LB	2023-06-05	0
																			19-621270-G-A	Benign		0	-8	-8		X-53432761-T-C	VUS lean LB	2023-06-05	0
																			19-6686206-CAA-C	Likely Path		8	0	8		X-54470507-A-G	VUS lean LB	2023-06-05	0
																			19-7163088-G-A	VUS lean LB		1	0	1		X-63410449-G-C	VUS lean LB	2023-06-05	0
																			19-7267629-GA-G	Likely Path		9	0	9		X-63410948-G-C	VUS lean LB	2023-06-05	0
																			19-7595256-G-GCGCAGCAGGGC	Likely Path		9	0	9		X-63411217-G-A	VUS lean LB	2023-06-05	0
																			19-7601333-A-T	Likely Path		8	0	8		X-63411265-A-G	VUS lean LB	2023-06-05	0
																			19-7626371-CAGG-C	Benign		0	-8	-8		X-63412897-G-A	VUS lean LB	2023-06-05	0
																			19-7706634-GCCCCTTCC-G	Likely Path		8	0	8		X-71681889-C-A	Artifact	2023-06-05	0
																			19-7711163-C-T	VUS lean LB		1	0	1		X-7177442-C-T	VUS lean LB	2023-06-05	0
																			19-7712322-G-A	VUS lean LP		4	0	4		X-7177811-G-A	VUS lean LB	2023-06-05	0
																			19-920718-C-A	VUS lean LP		8	-4	4		X-7193987-TGC-T	VUS lean LB	2023-06-05	0
																			19-9406418-A-C	VUS lean LB	2023-05-25	1	-1	0		X-7193991-G-T	Artifact	2023-06-05	0
																			19-9406984-T-C	VUS lean LB	2023-05-25	1	-2	-1		X-7243420-A-T	VUS lean LB	2023-06-05	0
																			19-9407070-C-T	VUS lean LB	2023-05-25	1	0	1		X-7268005-C-T	VUS lean LB	2023-06-05	0
																			19-9408561-C-T	Benign	2023-05-25	0	-6	-6		X-76764042-T-C	VUS lean LB	2023-06-05	0
																			19-9413121-CAGCA-C	Likely Path	2023-05-25	9	0	9		X-76764054-G-A	VUS lean LB	2023-06-05	0
																			19-9413168-A-G	VUS lean LB	2023-05-25	0	-1	-1		X-76776895-T-C	VUS lean LB	2023-06-05	0
																			2-100170819-G-A	VUS lean LB	2023-05-25	1	-1	0		X-76777801-T-C	VUS lean LB	2023-06-05	0
																			2-100181942-T-C	VUS lean LB	2023-05-25	1	-1	0		X-76813093-A-G	VUS lean LB	2023-06-05	0
																			2-100194833-G-A	VUS lean LB	2023-05-25	0	-1	-1		X-76813121-G-A	VUS lean LB	2023-06-05	0
																			2-100203611-C-T	Benign	2023-05-25	1	-8	-7		X-76937753-T-G	VUS lean LB	2023-06-05	0
																			2-100203611-C-T	Likely Benign		0	-5	-5		X-76937995-G-A	VUS lean LB	2023-06-05	0
																			2-100209661-C-T	VUS lean LB	2023-05-25	1	-2	-1		X-76938280-T-C	VUS lean LB	2023-06-05	0
																			2-100209791-T-A	VUS lean LB	2023-05-25	0	0	0		X-76938436-G-A	VUS lean LB	2023-06-05	0
																			2-100210199-G-T	VUS lean LB	2023-05-25	1	-1	0		X-76939310-T-C	VUS lean LB	2023-06-05	0
																			2-100210460-C-A	VUS lean LB	2023-05-25	1	-2	-1		X-76939715-C-T	VUS lean LB	2023-06-05	0
																			2-100210461-C-A	VUS lean LB	2023-05-25	1	-1	0		X-8536293-G-A	VUS lean LB	2023-06-05	0
																			2-100210562-T-C	VUS lean LB	2023-05-25	1	-2	-1		X-8700084-G-A	VUS lean LB	2023-06-05	0
																			2-100210758-G-C	VUS lean LB	2023-05-25	1	-1	0					0
																			2-100218003-C-A	VUS lean LB	2023-05-25	1	0	1					0
																			2-100343574-C-T	VUS lean LB	2023-05-25	1	-1	0					0
																			2-100623097-C-A	VUS lean LB	2023-05-25	1	-1	0					0
																			2-100623160-G-A	VUS lean LB	2023-05-25	1	-1	0					0
																			2-100623610-T-C	Likely Benign	2023-05-25	0	-2	-2			Review		0
																			2-100623721-A-G	VUS lean LB	2023-05-25	1	-2	-1					0
																			2-100623724-T-C	Likely Benign	2023-05-25	0	-2	-2					0
																			2-100720866-C-G	VUS lean LB	2023-05-25	1	0	1		1-10132108-G-T	Artifact	2023-06-05	1
																			2-100720898-C-T	VUS lean LB	2023-05-25	1	-2	-1		1-10197218-GC-CT	VUS lean LB	2023-06-05	1
																			2-100720935-C-CGCCGCCGCCGCT	VUS lean LB	2023-05-25	1	0	1		1-10231262-C-T	VUS lean LB	2023-06-05	1
																			2-100720939-G-A	Benign	2023-05-25	0	-10	-10		1-10699272-TGCG-T	Artifact	2023-06-05	1
																			2-100721829-G-A	VUS lean LB	2023-05-25	1	0	1		1-10699357-A-T	VUS lean LB	2023-06-05	1
																			2-100722305-G-T	VUS lean LB	2023-05-25	1	0	1		1-10699819-A-G	VUS lean LB	2023-06-05	1
																			2-100722459-C-T	Benign	2023-05-25	0	-10	-10		1-10706255-G-C	VUS lean LB	2023-06-05	1
																			2-10187993-C-T	Likely Path		8	0	8		1-10707882-G-C	VUS lean LB	2023-06-05	1
																			2-109545744-C-T	VUS lean LB		1	0	1		1-10713493-G-A	VUS lean LB	2023-06-05	1
																			2-110881600-T-C	VUS lean LB	2023-05-25	1	0	1		1-10714241-A-T	VUS lean LB	2023-06-05	1
																			2-110882795-C-T	VUS lean LB	2023-05-25	0	0	0		1-10715761-A-G	VUS lean LB	2023-06-05	1
																			2-110882795-C-T	Benign		0	-8	-8		1-10716790-G-C	VUS lean LB	2023-06-05	1
																			2-110882861-AT-A	Likely Path		9	0	9		1-10720207-T-A	VUS lean LB	2023-06-05	1
																			2-110882906-G-A	VUS lean LB	2023-05-25	1	0	1		1-10725617-G-A	VUS lean LB	2023-06-05	1
																			2-110886782-T-G	VUS	2023-05-25	2	0	2		1-116194109-T-G	Artifact	2023-06-05	1
																			2-110889346-CA-C	Likely Path	2023-05-25	9	0	9		1-116226640-A-G	VUS lean LB	2023-06-05	1
																			2-110901111-G-C	VUS lean LB	2023-05-25	1	-1	0		1-120279825-G-A	VUS lean LB	2023-06-05	1
																			2-110901121-T-C	VUS lean LB	2023-05-25	1	-1	0		1-120285535-C-A	VUS lean LB	2023-06-05	1
																			2-110901147-AG-A	Pathogenic	2023-05-25	13	0	13		1-120458258-C-T	VUS lean LB	2023-06-05	1
																			2-110901179-C-T	Likely Benign	2023-05-25	0	-2	-2		1-120458884-A-G	Review		1
																			2-110901179-C-T	Benign		0	-6	-6		1-120459031-C-T	VUS lean LB	2023-06-05	1
																			2-110902090-T-C	VUS lean LB	2023-05-25	1	0	1		1-120459107-G-C	VUS lean LB	2023-06-05	1
																			2-110905594-T-C	VUS lean LB	2023-05-25	1	-2	-1		1-120461136-A-G	VUS lean LB	2023-06-05	1
																			2-110905597-G-A	VUS lean LB	2023-05-25	0	0	0		1-120461166-C-T	VUS lean LB	2023-06-05	1
																			2-110907820-A-G	VUS	2023-05-25	3	0	3		1-120464368-C-T	VUS lean LB	2023-06-05	1
																			2-110919218-C-T	VUS lean LB	2023-05-25	1	0	1		1-120465041-C-G	VUS lean LB	2023-06-05	1
																			2-110919274-C-T	VUS lean LB	2023-05-25	1	0	1		1-120466300-G-A	VUS lean LB	2023-06-05	1
																			2-110920660-A-C	VUS	2023-05-25	2	0	2		1-120466427-G-C	VUS lean LB	2023-06-05	1
																			2-110920673-T-C	Likely Benign	2023-05-25	0	-2	-2		1-120466601-G-T	VUS lean LB	2023-06-05	1
																			2-110922096-C-A	Likely Path		9	0	9		1-120468345-C-T	VUS lean LB	2023-06-05	1
																			2-110922177-T-A	VUS lean LB	2023-05-25	1	-2	-1		1-120471658-C-T	VUS lean LB	2023-06-05	1
																			2-110922207-G-A	Likely Path	2023-05-25	8	0	8		1-120483224-G-A	VUS lean LB	2023-06-05	1
																			2-110922263-G-A	Likely Benign	2023-05-25	0	-2	-2		1-120484365-T-C	VUS lean LB	2023-06-05	1
																			2-110922263-G-A	Likely Benign		0	-4	-4		1-120497693-A-T	VUS lean LB	2023-06-05	1
																			2-110962543-C-A	VUS lean LB		0	0	0		1-120502026-G-C	VUS lean LB	2023-06-05	1
																			2-111395555-G-A	Likely Benign		0	-5	-5		1-120502056-C-T	VUS lean LB	2023-06-05	1
																			2-111406962-G-A	Benign		0	-6	-6		1-120510715-C-T	VUS lean LB	2023-06-05	1
																			2-111419186-A-G	Benign		1	-8	-7		1-120539655-G-C	VUS lean LB	2023-06-05	1
																			2-113819812-C-T	Likely Benign		0	-4	-4		1-120548176-T-C	VUS lean LB	2023-06-05	1
																			2-121554974-C-T	Benign	2023-05-25	0	-10	-10		1-146759377-C-G	VUS lean LB	2023-06-05	1
																			2-121554974-C-T	Benign		0	-6	-6		1-160252272-G-C	VUS lean LB	2023-06-05	1
																			2-121555016-G-C	VUS lean LB	2023-05-25	1	-1	0		1-16202801-A-G	VUS lean LB	2023-06-05	1
																			2-121555051-T-C	VUS lean LB	2023-05-25	1	-1	0		1-16254753-A-G	VUS lean LB	2023-06-05	1
																			2-121685040-C-T	Benign	2023-05-25	0	-9	-9		1-164529068-G-C	VUS lean LB	2023-06-05	1
																			2-121712893-A-G	VUS lean LB	2023-05-25	1	0	1		1-164529144-G-A	VUS lean LB	2023-06-05	1
																			2-121712901-A-G	VUS lean LB	2023-05-25	1	-1	0		1-164761887-C-T	Review		1
																			2-121726310-C-A	Likely Benign	2023-05-25	1	-3	-2		1-164789355-G-A	VUS lean LB	2023-06-05	1
																			2-121726323-G-A	Likely Benign	2023-05-25	0	-4	-4		1-164789380-T-G	VUS lean LB	2023-06-05	1
																			2-121726332-G-A	VUS lean LB	2023-05-25	0	0	0		1-193107236-G-T	Artifact	2023-06-05	1
																			2-121726431-A-G	Likely Benign	2023-05-25	0	-4	-4		1-197059457-C-T	VUS lean LB	2023-06-05	1
																			2-121726460-T-G	VUS lean LB	2023-05-25	1	0	1		1-197059512-A-C	VUS lean LB	2023-06-05	1
																			2-121726463-T-G	VUS lean LB	2023-05-25	1	0	1		1-197069794-C-A	VUS lean LB	2023-06-05	1
																			2-121727973-G-A	VUS lean LB	2023-05-25	1	0	1		1-197070282-C-A	VUS lean LB	2023-06-05	1
																			2-121728069-C-T	Likely Benign	2023-05-25	1	-3	-2		1-197070837-C-T	VUS lean LB	2023-06-05	1
																			2-121732517-C-T	VUS lean LB	2023-05-25	0	-1	-1		1-197073729-A-G	VUS lean LB	2023-06-05	1
																			2-121732628-C-T	Benign	2023-05-25	0	-10	-10		1-197074167-C-T	VUS lean LB	2023-06-05	1
																			2-121732628-C-T	Benign		0	-6	-6		1-197087004-C-T	VUS lean LB	2023-06-05	1
																			2-121736021-C-T	VUS lean LB	2023-05-25	1	-1	0		1-197091160-T-C	VUS lean LB	2023-06-05	1
																			2-121744026-C-G	VUS lean LB	2023-05-25	1	-2	-1		1-197097692-T-C	VUS lean LB	2023-06-05	1
																			2-121744083-T-G	VUS lean LB	2023-05-25	1	-2	-1		1-197104367-G-A	VUS lean LB	2023-06-05	1
																			2-121744084-C-A	Benign	2023-05-25	0	-10	-10		1-200567527-A-C	VUS lean LB	2023-06-05	1
																			2-121744084-C-A	Benign		0	-6	-6		1-201868717-C-A	VUS lean LB	2023-06-05	1
																			2-121744110-A-G	Likely Benign	2023-05-25	0	-2	-2		1-201915441-G-A	Artifact	2023-06-05	1
																			2-121746184-C-A	VUS lean LB	2023-05-25	1	-1	0		1-204130488-A-T	VUS lean LB	2023-06-05	1
																			2-121746192-C-A	VUS	2023-05-25	2	0	2		1-204130538-C-G	VUS lean LB	2023-06-05	1
																			2-121746198-C-G	Benign	2023-05-25	0	-8	-8		1-205116802-C-A	VUS lean LB	2023-06-05	1
																			2-121746244-G-A	VUS lean LB	2023-05-25	1	-1	0		1-205116858-C-T	VUS lean LB	2023-06-05	1
																			2-121746328-T-C	VUS lean LB	2023-05-25	1	-1	0		1-205128736-G-A	VUS lean LB	2023-06-05	1
																			2-121746432-T-C	VUS lean LB	2023-05-25	1	-2	-1		1-205138368-A-G	VUS lean LB	2023-06-05	1
																			2-121746480-C-T	Likely Benign	2023-05-25	1	-4	-3		1-205138684-CCAGGT-C	Artifact	2023-06-05	1
																			2-121746705-C-A	VUS lean LB	2023-05-25	1	-2	-1		1-209806420-A-G	Review		1
																			2-121746751-C-A	VUS lean LB	2023-05-25	1	-1	0		1-2105393-G-A	VUS lean LB	2023-06-05	1
																			2-121746894-C-A	Likely Benign	2023-05-25	0	-2	-2		1-214803911-T-C	VUS lean LB	2023-06-05	1
																			2-121746950-G-A	Benign	2023-05-25	0	-10	-10		1-214826332-G-A	VUS lean LB	2023-06-05	1
																			2-121746966-G-A	Likely Benign	2023-05-25	0	-2	-2		1-22150617-A-C	VUS lean LB	2023-06-05	1
																			2-121747000-C-G	VUS lean LB	2023-05-25	1	-2	-1		1-22154544-A-G	VUS lean LB	2023-06-05	1
																			2-121747117-C-T	VUS lean LB	2023-05-25	1	-1	0		1-22156543-C-T	VUS lean LB	2023-06-05	1
																			2-121747544-A-G	Benign	2023-05-25	0	-10	-10		1-22157510-C-A	VUS lean LB	2023-06-05	1
																			2-121747954-G-T	Benign	2023-05-25	0	-6	-6		1-22159016-C-T	VUS lean LB	2023-06-05	1
																			2-121748048-G-A	Benign	2023-05-25	0	-8	-8		1-22159816-C-G	VUS lean LB	2023-06-05	1
																			2-121748050-T-G	Benign	2023-05-25	0	-10	-10		1-22173003-C-T	VUS lean LB	2023-06-05	1
																			2-121748118-G-A	Benign	2023-05-25	0	-9	-9		1-22173020-A-T	VUS lean LB	2023-06-05	1
																			2-121748118-G-A	Likely Benign		0	-5	-5		1-22174300-G-T	Artifact	2023-06-05	1
																			2-128038128-A-AT	VUS lean LP		8	-4	4		1-22180772-C-T	VUS lean LB	2023-06-05	1
																			2-129025759-T-C	VUS lean LB	2023-05-25	1	-1	0		1-22186375-C-T	VUS lean LB	2023-06-05	1
																			2-129025782-C-T	VUS lean LB	2023-05-25	0	0	0		1-22190613-G-T	VUS lean LB	2023-06-05	1
																			2-129025827-C-T	Likely Benign	2023-05-25	0	-4	-4		1-22191362-G-A	VUS lean LB	2023-06-05	1
																			2-129025828-G-A	Benign	2023-05-25	0	-8	-8		1-22191460-G-C	VUS lean LB	2023-06-05	1
																			2-129025847-G-A	Benign	2023-05-25	0	-9	-9		1-22191529-C-T	VUS lean LB	2023-06-05	1
																			2-129025847-G-A	Benign		0	-6	-6		1-22202420-T-C	VUS lean LB	2023-06-05	1
																			2-129026005-G-A	Likely Benign	2023-05-25	0	-4	-4		1-22203012-C-T	VUS lean LB	2023-06-05	1
																			2-129026031-C-T	Likely Benign	2023-05-25	0	-4	-4		1-22204687-G-A	VUS lean LB	2023-06-05	1
																			2-129026320-G-A	Benign	2023-05-25	1	-8	-7		1-22204690-A-C	VUS lean LB	2023-06-05	1
																			2-129075882-C-A	Artifact	2023-05-25	1	0	1		1-22206961-A-C	VUS lean LB	2023-06-05	1
																			2-129075949-G-T	VUS lean LB	2023-05-25	1	0	1		1-22211501-C-T	VUS lean LB	2023-06-05	1
																			2-129075985-G-T	VUS lean LB	2023-05-25	0	-1	-1		1-22211854-T-C	VUS lean LB	2023-06-05	1
																			2-143676263-A-AT	Likely Path	2023-05-25	8	0	8		1-22213728-C-A	Artifact	2023-06-05	1
																			2-143676263-A-AT	VUS lean LP		8	-4	4		1-2234526-C-T	VUS lean LB	2023-06-05	1
																			2-143712394-A-C	VUS	2023-05-25	3	0	3		1-2235542-G-A	VUS lean LB	2023-06-05	1
																			2-143713822-CA-C	Likely Path	2023-05-25	8	0	8		1-2238190-G-A	VUS lean LB	2023-06-05	1
																			2-143715212-T-G	Likely Path	2023-05-25	9	0	9		1-22448018-A-G	VUS lean LB	2023-06-05	1
																			2-143715212-T-G	VUS lean LB		1	0	1		1-226109287-G-A	VUS lean LB	2023-06-05	1
																			2-143715234-C-T	VUS lean LB	2023-05-25	1	-1	0		1-226111417-G-A	VUS lean LB	2023-06-05	1
																			2-143742694-T-G	VUS lean LB	2023-05-25	1	0	1		1-230845835-G-C	VUS lean LB	2023-06-05	1
																			2-143742701-C-G	VUS lean LB	2023-05-25	1	0	1		1-230846470-G-A	VUS lean LB	2023-06-05	1
																			2-143790799-T-C	VUS lean LB	2023-05-25	1	-1	0		1-2337207-A-G	VUS lean LB	2023-06-05	1
																			2-143790884-T-A	VUS lean LB	2023-05-25	1	0	1		1-2340145-C-G	VUS lean LB	2023-06-05	1
																			2-143798074-G-T	VUS lean LB	2023-05-25	1	-1	0		1-23418005-T-C	VUS lean LB	2023-06-05	1
																			2-143798194-T-C	VUS lean LB	2023-05-25	1	-1	0		1-23418512-T-G	VUS lean LB	2023-06-05	1
																			2-143799625-C-T	VUS lean LB	2023-05-25	0	0	0		1-240071124-T-G	VUS lean LB	2023-06-05	1
																			2-143799643-C-T	Likely Path	2023-05-25	8	0	8		1-24022387-T-C	VUS lean LB	2023-06-05	1
																			2-143799643-C-T	Likely Path		9	0	9		1-243589820-T-C	VUS lean LB	2023-06-05	1
																			2-143799644-G-A	VUS	2023-05-25	2	0	2		1-40424337-G-T	VUS lean LB	2023-06-05	1
																			2-145147082-G-T	VUS lean LB	2023-05-25	1	0	1		1-40433494-A-C	VUS lean LB	2023-06-05	1
																			2-145147082-G-T	Likely Path		9	0	9		1-47737900-A-C	VUS lean LB	2023-06-05	1
																			2-145147299-A-C	VUS lean LB	2023-05-25	1	-2	-1		1-47755220-A-G	VUS lean LB	2023-06-05	1
																			2-145147326-A-T	VUS lean LB	2023-05-25	1	-2	-1		1-47759158-A-G	VUS lean LB	2023-06-05	1
																			2-145154073-G-A	Benign	2023-05-25	0	-9	-9		1-53662743-T-G	VUS lean LB	2023-06-05	1
																			2-145155908-A-G	VUS lean LB	2023-05-25	1	0	1		1-53676794-T-C	VUS lean LB	2023-06-05	1
																			2-145156420-G-C	VUS lean LB	2023-05-25	1	-1	0		1-53679041-A-G	VUS lean LB	2023-06-05	1
																			2-145156479-T-C	Likely Benign	2023-05-25	0	-4	-4		1-55337210-C-T	VUS lean LB	2023-06-05	1
																			2-145156573-T-C	VUS lean LB	2023-05-25	1	-1	0		1-55349334-A-G	VUS lean LB	2023-06-05	1
																			2-145156613-G-A	Benign	2023-05-25	0	-9	-9		1-5925224-G-A	VUS lean LB	2023-06-05	1
																			2-145157051-T-C	VUS lean LB	2023-05-25	1	0	1		1-5927859-T-A	VUS lean LB	2023-06-05	1
																			2-145157212-C-A	Benign	2023-05-25	0	-10	-10		1-5927881-C-G	VUS lean LB	2023-06-05	1
																			2-145157212-C-A	Benign		0	-6	-6		1-5934593-C-T	VUS lean LB	2023-06-05	1
																			2-145157212-C-T	Benign	2023-05-25	0	-9	-9		1-5935025-G-C	VUS lean LB	2023-06-05	1
																			2-145157212-C-T	Benign		0	-6	-6		1-5947525-T-A	VUS lean LB	2023-06-05	1
																			2-145157220-C-T	VUS lean LB	2023-05-25	0	0	0		1-6012865-C-A	VUS lean LB	2023-06-05	1
																			2-145157227-C-A	VUS lean LB	2023-05-25	1	-1	0		1-6029198-C-A	Artifact	2023-06-05	1
																			2-145157478-A-T	Benign	2023-05-25	0	-10	-10		1-6038433-C-T	VUS lean LB	2023-06-05	1
																			2-145157478-A-T	Benign		0	-6	-6		1-6132837-C-T	VUS lean LB	2023-06-05	1
																			2-145157532-C-T	VUS lean LB	2023-05-25	0	-1	-1		1-6133810-G-A	VUS lean LB	2023-06-05	1
																			2-145157554-A-G	VUS lean LB	2023-05-25	1	-1	0		1-6142325-C-T	VUS lean LB	2023-06-05	1
																			2-145161522-G-A	Benign	2023-05-25	0	-7	-7		1-61553900-G-A	VUS lean LB	2023-06-05	1
																			2-145162410-T-C	Likely Benign	2023-05-25	1	-3	-2		1-8415178-C-A	Artifact	2023-06-05	1
																			2-145162506-G-A	Benign	2023-05-25	0	-11	-11		1-8415614-A-T	VUS lean LB	2023-06-05	1
																			2-145162527-G-A	Likely Benign	2023-05-25	1	-3	-2		1-8418477-G-A	VUS lean LB	2023-06-05	1
																			2-145182371-T-C	Likely Benign	2023-05-25	0	-5	-5		1-8418676-G-A	VUS lean LB	2023-06-05	1
																			2-145187329-C-T	VUS lean LB	2023-05-25	1	-1	0		1-8419927-C-T	VUS lean LB	2023-06-05	1
																			2-145187381-G-T	VUS lean LB	2023-05-25	1	-2	-1		1-8420167-C-T	VUS lean LB	2023-06-05	1
																			2-145187417-C-T	VUS lean LB	2023-05-25	1	0	1		1-8420239-G-T	VUS lean LB	2023-06-05	1
																			2-145187581-T-C	VUS lean LB	2023-05-25	1	0	1		1-8420790-G-A	VUS lean LB	2023-06-05	1
																			2-145187583-A-C	Likely Path	2023-05-25	9	0	9		1-8426021-G-A	VUS lean LB	2023-06-05	1
																			2-145274863-T-A	VUS lean LB	2023-05-25	1	0	1		1-8616586-G-T	Artifact	2023-06-05	1
																			2-145274888-G-A	VUS lean LB	2023-05-25	0	-1	-1		1-93298981-T-A	Review		1
																			2-1481219-A-ACGGC	VUS lean LP		8	-4	4		1-93301786-C-G	VUS lean LB	2023-06-05	1
																			2-1507754-CT-C	VUS lean LP		8	-4	4		1-93301922-T-C	VUS lean LB	2023-06-05	1
																			2-152357937-G-A	VUS lean LP		8	-4	4		1-93303072-G-A	VUS lean LB	2023-06-05	1
																			2-152374840-G-T	VUS lean LB		1	0	1		1-93306141-A-G	VUS lean LB	2023-06-05	1
																			2-152376273-G-A	Likely Path		9	0	9		1-9780037-C-A	VUS lean LB	2023-06-05	1
																			2-152402513-C-A	Likely Path		9	0	9		1-9783347-C-T	VUS lean LB	2023-06-05	1
																			2-152471058-A-G	Likely Benign		0	-4	-4		10-102546705-G-T	VUS lean LB	2023-06-05	1
																			2-152473983-C-A	Likely Path		9	0	9		10-102546756-T-C	VUS lean LB	2023-06-05	1
																			2-152497128-C-T	VUS lean LB		1	0	1		10-102584452-C-A	VUS lean LB	2023-06-05	1
																			2-152530989-AC-CA	Likely Path		8	0	8		10-102584739-A-T	VUS lean LB	2023-06-05	1
																			2-153575377-C-G	VUS lean LB	2023-05-25	1	-2	-1		10-103534964-C-G	VUS lean LB	2023-06-05	1
																			2-153575422-C-G	VUS lean LB	2023-05-25	1	-2	-1		10-104416128-G-A	VUS lean LB	2023-06-05	1
																			2-153575442-C-G	VUS lean LB	2023-05-25	1	-2	-1		10-104416814-G-C	VUS lean LB	2023-06-05	1
																			2-153575491-C-T	VUS lean LB	2023-05-25	1	-2	-1		10-104416815-C-G	VUS lean LB	2023-06-05	1
																			2-153575522-C-A	VUS lean LB	2023-05-25	1	-1	0		10-104416969-C-T	VUS lean LB	2023-06-05	1
																			2-15614289-G-A	Likely Path		8	0	8		10-104417050-G-T	VUS lean LB	2023-06-05	1
																			2-15674726-G-GA	VUS lean LP		8	-4	4		10-104465146-T-C	VUS lean LB	2023-06-05	1
																			2-16082413-G-GC	Likely Path		9	0	9		10-112349461-A-C	VUS lean LB	2023-06-05	1
																			2-16082606-G-C	VUS lean LB	2023-05-25	1	-1	0		10-112350186-T-C	VUS lean LB	2023-06-05	1
																			2-16082840-G-C	VUS lean LB	2023-05-25	1	-1	0		10-122610948-G-A	VUS lean LB	2023-06-05	1
																			2-16082871-G-A	VUS lean LB	2023-05-25	1	-2	-1		10-122648612-G-C	VUS lean LB	2023-06-05	1
																			2-16082922-G-A	Likely Benign	2023-05-25	1	-4	-3		10-122649468-C-A	VUS lean LB	2023-06-05	1
																			2-16085841-G-A	VUS lean LB	2023-05-25	1	-1	0		10-122665446-G-T	VUS lean LB	2023-06-05	1
																			2-163128887-C-T	VUS lean LP		4	0	4		10-123243292-G-A	VUS lean LB	2023-06-05	1
																			2-163128899-T-C	Likely Path		9	0	9		10-123324040-C-T	VUS lean LB	2023-06-05	1
																			2-163133932-TAA-T	VUS lean LP		8	-4	4		10-124922217-C-T	VUS lean LB	2023-06-05	1
																			2-163134715-C-CT	Benign		0	-8	-8		10-15686125-G-C	VUS lean LB	2023-06-05	1
																			2-163136505-C-G	VUS lean LB		0	0	0		10-43597903-A-G	VUS lean LB	2023-06-05	1
																			2-163137975-T-A	VUS lean LB		1	0	1		10-43600598-G-A	VUS lean LB	2023-06-05	1
																			2-163144821-G-A	Likely Path		9	0	9		10-43600612-A-C	VUS lean LB	2023-06-05	1
																			2-163167444-C-A	Likely Path		8	0	8		10-43606815-G-A	VUS lean LB	2023-06-05	1
																			2-166152603-G-A	VUS lean LB	2023-05-25	1	-1	0		10-43610111-C-T	VUS lean LB	2023-06-05	1
																			2-166165900-C-T	VUS lean LB	2023-05-25	1	0	1		10-43612059-A-G	VUS lean LB	2023-06-05	1
																			2-166165900-C-T	VUS	2023-05-25	2	0	2		10-43615053-G-A	VUS lean LB	2023-06-05	1
																			2-166166938-A-C	VUS lean LP	2023-05-25	5	0	5		10-43615117-G-A	VUS lean LB	2023-06-05	1
																			2-166167087-G-A	Benign	2023-05-25	0	-8	-8		10-50666914-G-A	VUS lean LB	2023-06-05	1
																			2-166170504-G-A	Benign	2023-05-25	0	-9	-9		10-50679105-A-C	Artifact	2023-06-05	1
																			2-166170611-A-C	Benign	2023-05-25	0	-8	-8		10-50679106-A-C	Artifact	2023-06-05	1
																			2-166172036-T-G	VUS lean LB	2023-05-25	1	-1	0		10-50679107-A-C	Artifact	2023-06-05	1
																			2-166172160-C-T	VUS lean LB	2023-05-25	1	-1	0		10-50681536-G-A	VUS lean LB	2023-06-05	1
																			2-166172240-A-G	VUS lean LB	2023-05-25	1	0	1		10-60461866-G-C	VUS lean LB	2023-06-05	1
																			2-166172245-A-G	VUS lean LB	2023-05-25	1	0	1		10-60549606-T-A	VUS lean LB	2023-06-05	1
																			2-166179681-C-T	VUS	2023-05-25	2	0	2		10-60588536-G-A	VUS lean LB	2023-06-05	1
																			2-166179820-A-T	VUS	2023-05-25	2	0	2		10-64946091-G-A	VUS lean LB	2023-06-05	1
																			2-166179836-G-T	Benign	2023-05-25	0	-9	-9		10-64954083-G-C	VUS lean LB	2023-06-05	1
																			2-166179970-G-A	Benign	2023-05-25	1	-8	-7		10-64960411-C-T	VUS lean LB	2023-06-05	1
																			2-166183364-C-G	Benign	2023-05-25	0	-9	-9		10-64968149-A-G	VUS lean LB	2023-06-05	1
																			2-166183364-C-G	Benign		0	-6	-6		10-64968253-G-A	VUS lean LB	2023-06-05	1
																			2-166183379-A-G	Benign	2023-05-25	0	-9	-9		10-64968937-C-T	VUS lean LB	2023-06-05	1
																			2-166183442-A-G	VUS lean LB	2023-05-25	1	-1	0		10-75506683-A-T	VUS lean LB	2023-06-05	1
																			2-166187894-T-C	VUS lean LB	2023-05-25	1	-1	0		10-75510899-C-G	VUS lean LB	2023-06-05	1
																			2-166187973-T-C	VUS lean LB	2023-05-25	1	-1	0		10-75527697-G-C	Artifact	2023-06-05	1
																			2-166187994-C-T	VUS lean LB	2023-05-25	0	-1	-1		10-75527700-G-A	Artifact	2023-06-05	1
																			2-166201127-C-T	VUS lean LB	2023-05-25	0	-1	-1		10-75527760-TTT-ATC	Artifact	2023-06-05	1
																			2-166201225-A-G	Benign	2023-05-25	0	-8	-8		10-75530789-G-C	VUS lean LB	2023-06-05	1
																			2-166210752-T-C	VUS lean LB	2023-05-25	1	-1	0		10-76732304-G-A	VUS lean LB	2023-06-05	1
																			2-166210966-G-A	VUS lean LB	2023-05-25	0	-1	-1		10-76739085-A-G	VUS lean LB	2023-06-05	1
																			2-166210998-T-C	VUS lean LB	2023-05-25	1	-1	0		10-76788817-A-C	VUS lean LB	2023-06-05	1
																			2-166221699-G-C	Likely Benign	2023-05-25	0	-4	-4		10-76788866-C-G	VUS lean LB	2023-06-05	1
																			2-166221714-G-A	VUS lean LB	2023-05-25	1	0	1		10-76788988-C-G	Artifact	2023-06-05	1
																			2-166221738-A-T	Likely Benign	2023-05-25	0	-4	-4		10-76789569-G-A	VUS lean LB	2023-06-05	1
																			2-166223804-A-G	VUS lean LB	2023-05-25	1	0	1		10-76789833-C-T	VUS lean LB	2023-06-05	1
																			2-166226809-T-A	VUS	2023-05-25	3	0	3		10-76789852-A-G	VUS lean LB	2023-06-05	1
																			2-166229754-C-T	VUS lean LB	2023-05-25	1	0	1		10-76789938-G-A	VUS lean LB	2023-06-05	1
																			2-166237693-A-G	VUS lean LB	2023-05-25	1	0	1		10-76789960-G-A	VUS lean LB	2023-06-05	1
																			2-166243325-A-G	VUS	2023-05-25	3	0	3		10-76790470-G-C	VUS lean LB	2023-06-05	1
																			2-166245158-G-T	Likely Benign	2023-05-25	0	-5	-5		10-76790629-C-T	VUS lean LB	2023-06-05	1
																			2-166245296-G-A	VUS lean LB	2023-05-25	1	-1	0		10-76790728-C-T	VUS lean LB	2023-06-05	1
																			2-166245822-A-C	VUS lean LB	2023-05-25	1	0	1		10-8100427-C-T	VUS lean LB	2023-06-05	1
																			2-166245974-A-C	VUS lean LB	2023-05-25	0	-1	-1		10-8100546-G-A	VUS lean LB	2023-06-05	1
																			2-166246068-C-T	Benign	2023-05-25	0	-8	-8		10-8100547-G-A	Artifact	2023-06-05	1
																			2-166246178-G-A	VUS lean LB	2023-05-25	1	-1	0		10-89725147-A-T	VUS lean LB	2023-06-05	1
																			2-166246219-C-G	VUS	2023-05-25	2	0	2		10-97371181-G-A	VUS lean LB	2023-06-05	1
																			2-166626727-G-A	VUS lean LP		8	-4	4		10-97376308-G-A	VUS lean LB	2023-06-05	1
																			2-166737288-A-G	VUS lean LB	2023-05-25	1	0	1		10-97442903-T-C	VUS lean LB	2023-06-05	1
																			2-166740365-A-C	VUS lean LB	2023-05-25	0	0	0		10-97447396-A-G	VUS lean LB	2023-06-05	1
																			2-166740367-G-A	VUS lean LB	2023-05-25	1	-1	0		10-97453149-G-A	VUS lean LB	2023-06-05	1
																			2-166740424-C-A	VUS	2023-05-25	2	0	2		10-97453152-T-C	VUS lean LB	2023-06-05	1
																			2-166744899-G-A	Likely Path	2023-05-25	9	0	9		11-102980368-G-A	VUS lean LB	2023-06-05	1
																			2-166747058-T-G	VUS	2023-05-25	2	0	2		11-102987301-G-A	Review		1
																			2-166747445-G-C	Benign	2023-05-25	0	-9	-9		11-102987302-T-A	Review		1
																			2-166747445-G-C	Likely Benign		0	-5	-5		11-103018559-G-T	VUS lean LB	2023-06-05	1
																			2-166755232-C-CT	Likely Path	2023-05-25	8	0	8		11-103027122-A-C	VUS lean LB	2023-06-05	1
																			2-166756392-T-C	Likely Path	2023-05-25	8	0	8		11-103033872-C-T	VUS lean LB	2023-06-05	1
																			2-166758247-G-A	Benign	2023-05-25	0	-9	-9		11-103036649-T-C	VUS lean LB	2023-06-05	1
																			2-166758247-G-A	Benign		0	-6	-6		11-103036675-G-A	VUS lean LB	2023-06-05	1
																			2-166758383-T-C	VUS lean LB	2023-05-25	0	0	0		11-103040874-A-G	VUS lean LB	2023-06-05	1
																			2-166758389-C-T	VUS lean LB	2023-05-25	0	0	0		11-103046980-T-G	VUS lean LB	2023-06-05	1
																			2-166758401-C-T	VUS lean LB	2023-05-25	0	-1	-1		11-103058178-T-A	VUS lean LB	2023-06-05	1
																			2-166764262-G-A	VUS lean LB	2023-05-25	1	0	1		11-103058206-G-A	VUS lean LB	2023-06-05	1
																			2-166767913-C-T	VUS lean LB	2023-05-25	1	-1	0		11-103058283-G-A	VUS lean LB	2023-06-05	1
																			2-166767934-C-A	VUS lean LB	2023-05-25	1	-2	-1		11-103059361-C-A	Artifact	2023-06-05	1
																			2-166771850-G-A	Pathogenic		11	0	11		11-103091365-A-C	VUS lean LB	2023-06-05	1
																			2-166773904-T-C	VUS lean LB	2023-05-25	1	0	1		11-103153768-C-T	VUS lean LB	2023-06-05	1
																			2-166773969-T-C	VUS	2023-05-25	2	0	2		11-103182652-T-G	VUS lean LB	2023-06-05	1
																			2-166781188-G-A	Benign	2023-05-25	0	-9	-9		11-103229053-C-G	VUS lean LB	2023-06-05	1
																			2-166781188-G-A	Likely Benign		0	-5	-5		11-103339363-T-G	VUS lean LB	2023-06-05	1
																			2-166785800-G-C	VUS lean LB	2023-05-25	0	-1	-1		11-111742070-C-A	VUS lean LB	2023-06-05	1
																			2-166786867-C-T	VUS lean LB	2023-05-25	0	0	0		11-117280510-A-ACCCCCCCC	Artifact	2023-06-05	1
																			2-166786875-C-A	Artifact	2023-05-25	8	0	8		11-134018466-T-C	VUS lean LB	2023-06-05	1
																			2-166786875-C-A	Likely Path		9	0	9		11-134031708-G-A	VUS lean LB	2023-06-05	1
																			2-166786882-G-A	Artifact	2023-05-25	0	0	0		11-134038462-T-G	VUS lean LB	2023-06-05	1
																			2-166788275-C-T	VUS lean LB	2023-05-25	0	-1	-1		11-134046240-A-T	VUS lean LB	2023-06-05	1
																			2-166788283-G-A	VUS lean LB	2023-05-25	0	-1	-1		11-134062752-G-A	VUS lean LB	2023-06-05	1
																			2-166789554-C-T	Benign	2023-05-25	0	-6	-6		11-134073694-A-T	VUS lean LB	2023-06-05	1
																			2-166797564-C-T	Likely Path	2023-05-25	9	0	9		11-17134127-C-T	VUS lean LB	2023-06-05	1
																			2-166797621-G-A	VUS lean LB	2023-05-25	1	0	1		11-17135991-C-A	Artifact	2023-06-05	1
																			2-166797621-G-A	Pathogenic		10	0	10		11-17170256-C-A	VUS lean LB	2023-06-05	1
																			2-166802028-A-G	VUS lean LB	2023-05-25	0	-1	-1		11-17170305-G-C	VUS lean LB	2023-06-05	1
																			2-166805899-C-T	VUS lean LB	2023-05-25	1	-1	0		11-17190463-G-C	VUS lean LB	2023-06-05	1
																			2-166806014-C-T	Likely Benign	2023-05-25	0	-2	-2		11-17408534-G-A	VUS lean LB	2023-06-05	1
																			2-166806016-T-C	Likely Path	2023-05-25	9	0	9		11-17418788-T-G	VUS lean LB	2023-06-05	1
																			2-166806187-TA-T	Likely Path	2023-05-25	9	0	9		11-17418853-T-C	VUS lean LB	2023-06-05	1
																			2-166810197-T-C	VUS lean LB	2023-05-25	0	-1	-1		11-17428439-C-T	VUS lean LB	2023-06-05	1
																			2-166810330-G-T	VUS lean LB	2023-05-25	1	-1	0		11-17428443-G-A	VUS lean LB	2023-06-05	1
																			2-166897980-C-A	Likely Path		9	0	9		11-17428611-G-C	VUS lean LB	2023-06-05	1
																			2-167055797-C-T	VUS lean LB		1	-1	0		11-17428939-G-A	VUS lean LB	2023-06-05	1
																			2-167137018-A-T	Likely Benign		0	-4	-4		11-17448627-G-C	VUS lean LB	2023-06-05	1
																			2-167141258-C-T	VUS lean LB		1	0	1		11-17482153-C-T	VUS lean LB	2023-06-05	1
																			2-170335996-T-C	VUS lean LB	2023-05-25	1	-1	0		11-17483140-T-C	VUS lean LB	2023-06-05	1
																			2-170344318-G-A	Likely Benign	2023-05-25	0	-2	-2		11-17483156-G-A	Review		1
																			2-170350321-A-G	VUS	2023-05-25	2	0	2		11-17491657-G-C	VUS lean LB	2023-06-05	1
																			2-170354136-G-C	Likely Path	2023-05-25	8	0	8		11-17741349-C-A	VUS lean LB	2023-06-05	1
																			2-170354138-G-A	Benign	2023-05-25	0	-9	-9		11-17741465-C-G	VUS lean LB	2023-06-05	1
																			2-170354138-G-A	Likely Benign		0	-5	-5		11-17741843-C-T	VUS lean LB	2023-06-05	1
																			2-170354183-T-G	VUS lean LP	2023-05-25	5	0	5		11-17742924-T-A	VUS lean LB	2023-06-05	1
																			2-170356110-G-C	VUS lean LB	2023-05-25	1	0	1		11-2154357-G-A	VUS lean LB	2023-06-05	1
																			2-170359632-G-T	Likely Path	2023-05-25	9	0	9		11-2154380-C-T	VUS lean LB	2023-06-05	1
																			2-170361052-A-G	VUS lean LB	2023-05-25	1	0	1		11-2906320-C-G	VUS lean LB	2023-06-05	1
																			2-170668846-G-A	Likely Benign	2023-05-25	1	-4	-3		11-2906467-C-A	Artifact	2023-06-05	1
																			2-170668861-T-C	VUS lean LB	2023-05-25	1	-2	-1		11-2906575-G-A	VUS lean LB	2023-06-05	1
																			2-170668940-T-C	VUS lean LB	2023-05-25	1	0	1		11-32413560-C-A	Review		1
																			2-170677646-T-C	VUS	2023-05-25	2	0	2		11-32450142-C-T	VUS lean LB	2023-06-05	1
																			2-170677656-T-C	Likely Benign	2023-05-25	0	-2	-2		11-46884177-G-C	VUS lean LB	2023-06-05	1
																			2-173292199-G-A	VUS lean LB	2023-05-25	0	0	0		11-46884222-G-T	VUS lean LB	2023-06-05	1
																			2-173292199-G-A	Benign		0	-6	-6		11-46886687-G-T	VUS lean LB	2023-06-05	1
																			2-173292463-C-T	VUS lean LB	2023-05-25	1	0	1		11-46893174-C-G	VUS lean LB	2023-06-05	1
																			2-173292463-C-T	Likely Benign		0	-5	-5		11-46894748-T-C	VUS lean LB	2023-06-05	1
																			2-173292522-C-A	VUS lean LB	2023-05-25	1	-1	0		11-46895124-C-T	VUS lean LB	2023-06-05	1
																			2-173334089-G-A	VUS lean LB	2023-05-25	1	-1	0		11-46897452-TCT-GCG	Artifact	2023-06-05	1
																			2-173334089-G-A	Benign		0	-7	-7		11-46898873-T-C	VUS lean LB	2023-06-05	1
																			2-173337577-AG-A	VUS lean LB	2023-05-25	1	0	1		11-46912016-G-A	VUS lean LB	2023-06-05	1
																			2-173337577-AG-A	Likely Path		9	0	9		11-46916248-G-A	VUS lean LB	2023-06-05	1
																			2-173338992-G-C	VUS	2023-05-25	3	0	3		11-46917508-C-A	VUS lean LB	2023-06-05	1
																			2-173339759-T-C	VUS lean LB	2023-05-25	1	-1	0		11-46918542-G-T	VUS lean LB	2023-06-05	1
																			2-173339759-T-C	Likely Benign		0	-5	-5		11-46921013-C-T	VUS lean LB	2023-06-05	1
																			2-173340386-A-G	VUS lean LB	2023-05-25	1	-1	0		11-46921813-G-T	Artifact	2023-06-05	1
																			2-173340386-A-G	Likely Benign		0	-5	-5		11-46921834-C-A	Artifact	2023-06-05	1
																			2-173341184-G-T	VUS lean LB	2023-05-25	1	-1	0		11-61131792-G-A	VUS lean LB	2023-06-05	1
																			2-173349510-C-CA	Likely Path	2023-05-25	9	0	9		11-62394062-A-C	VUS lean LB	2023-06-05	1
																			2-173349899-G-A	VUS lean LB	2023-05-25	1	-1	0		11-62394590-G-A	VUS lean LB	2023-06-05	1
																			2-173349918-C-T	Likely Benign	2023-05-25	0	-2	-2		11-62396738-C-T	VUS lean LB	2023-06-05	1
																			2-173354232-C-G	VUS lean LB	2023-05-25	1	0	1		11-62398096-G-A	VUS lean LB	2023-06-05	1
																			2-173354390-T-G	VUS lean LB	2023-05-25	1	-1	0		11-62400666-G-T	VUS lean LB	2023-06-05	1
																			2-173354392-T-G	VUS	2023-05-25	2	0	2		11-62407135-C-T	VUS lean LB	2023-06-05	1
																			2-173354392-T-G	VUS lean LB		1	-1	0		11-65652663-A-G	Artifact	2023-06-05	1
																			2-173355840-A-C	VUS lean LB	2023-05-25	1	-2	-1		11-65822604-C-A	Artifact	2023-06-05	1
																			2-173362728-A-G	VUS lean LB	2023-05-25	1	-2	-1		11-65822605-C-T	VUS lean LB	2023-06-05	1
																			2-173366532-T-G	VUS lean LB	2023-05-25	1	-1	0		11-65822608-C-A	Artifact	2023-06-05	1
																			2-173368883-G-A	Likely Benign	2023-05-25	0	-2	-2		11-66288768-C-G	VUS lean LB	2023-06-05	1
																			2-176957624-C-A	VUS lean LB	2023-05-25	0	0	0		11-66291309-C-T	VUS lean LB	2023-06-05	1
																			2-176957642-C-A	VUS lean LB	2023-05-25	1	-1	0		11-66298413-A-G	VUS lean LB	2023-06-05	1
																			2-176957671-G-T	VUS lean LB	2023-05-25	1	-1	0		11-66298426-G-A	VUS lean LB	2023-06-05	1
																			2-176957684-C-T	VUS lean LB	2023-05-25	1	-1	0		11-66298431-G-T	VUS lean LB	2023-06-05	1
																			2-176957689-C-T	VUS lean LB	2023-05-25	1	-1	0		11-66299178-A-T	VUS lean LB	2023-06-05	1
																			2-176957778-T-A	VUS lean LB	2023-05-25	0	-1	-1		11-6643138-A-C	VUS lean LB	2023-06-05	1
																			2-176957785-G-GGGC	VUS lean LB	2023-05-25	0	-1	-1		11-6643792-C-G	VUS lean LB	2023-06-05	1
																			2-176957785-G-GGGCGGC	Artifact	2023-05-25	0	-1	-1		11-6644974-C-T	VUS lean LB	2023-06-05	1
																			2-176957785-GGGCGGCGGCGGCGGCAGCGGCGGCTGC-G	Benign	2023-05-25	0	-9	-9		11-6647205-G-A	VUS lean LB	2023-06-05	1
																			2-176957786-GGCGGCGGCGGCGGCAGCGGCGGCT-G	Benign	2023-05-25	0	-9	-9		11-6653787-C-T	VUS lean LB	2023-06-05	1
																			2-176957786-GGCGGCGGCGGCGGCAGCGGCGGCT-G	Likely Benign	2023-05-25	0	-5	-5		11-6654805-C-T	VUS lean LB	2023-06-05	1
																			2-176957792-GGCGGCGGCA-G	Benign	2023-05-25	0	-9	-9		11-6655522-C-T	VUS lean LB	2023-06-05	1
																			2-176957798-G-A	VUS lean LB	2023-05-25	1	-1	0		11-68154044-G-C	VUS lean LB	2023-06-05	1
																			2-176957801-AGCGGCGGCT-A	Benign	2023-05-25	0	-9	-9		11-68170995-C-A	VUS lean LB	2023-06-05	1
																			2-176957803-C-G	VUS lean LB	2023-05-25	1	-1	0		11-68174010-A-G	VUS lean LB	2023-06-05	1
																			2-176957808-G-A	VUS lean LB	2023-05-25	1	0	1		11-68177389-G-T	Artifact	2023-06-05	1
																			2-176957810-T-TGCG	VUS lean LB	2023-05-25	0	-1	-1		11-68183973-G-A	Review		1
																			2-176957810-T-TGCGGCGGCG	VUS lean LB	2023-05-25	0	-1	-1		11-68193587-G-A	VUS lean LB	2023-06-05	1
																			2-176957821-C-CA	Likely Path	2023-05-25	9	0	9		11-68216470-C-G	Artifact	2023-06-05	1
																			2-176957890-C-T	VUS lean LB	2023-05-25	1	-2	-1		11-71146762-G-A	VUS lean LB	2023-06-05	1
																			2-176957934-G-C	VUS lean LB	2023-05-25	1	-2	-1		11-71146861-C-T	VUS lean LB	2023-06-05	1
																			2-176959345-C-T	VUS lean LB	2023-05-25	1	0	1		11-71152349-C-T	VUS lean LB	2023-06-05	1
																			2-176959389-C-T	VUS lean LB	2023-05-25	0	-1	-1		11-71192425-G-C	VUS lean LB	2023-06-05	1
																			2-178364344-A-T	VUS lean LP		8	-4	4		11-71195434-C-T	VUS lean LB	2023-06-05	1
																			2-178494266-GTT-G	VUS lean LB	2023-05-10	4	-4	0		11-71196642-C-T	VUS lean LB	2023-06-05	1
																			2-178540198-C-T	VUS lean LB	2023-05-10	4	-4	0		11-71202939-A-C	Artifact	2023-06-05	1
																			2-178592385-C-T	VUS lean LB	2023-05-10	4	-4	0		11-72004406-GGCTGCTAGATGGTGTT-G	VUS lean LB	2023-06-05	1
																			2-178681632-CA-C	Likely Benign	2023-05-10	4	-8	-4		11-74203289-C-G	VUS lean LB	2023-06-05	1
																			2-178682596-G-A	VUS lean LB	2023-05-10	4	-4	0		11-74204351-T-A	VUS lean LB	2023-06-05	1
																			2-178685023-C-T	VUS lean LP	2023-05-10	4	0	4		11-74204454-A-C	VUS lean LB	2023-06-05	1
																			2-178879115-G-A	VUS lean LB	2023-05-10	4	-4	0		11-77812198-G-C	VUS lean LB	2023-06-05	1
																			2-178879181-G-A	Likely Benign	2023-05-10	4	-8	-4		11-77825433-C-A	VUS lean LB	2023-06-05	1
																			2-178936993-TA-T	Likely Benign	2023-05-10	4	-8	-4		11-77850575-C-T	VUS lean LB	2023-06-05	1
																			2-178969133-T-A	Likely Benign	2023-05-10	4	-8	-4		11-77850598-A-G	VUS lean LB	2023-06-05	1
																			2-178969169-GTC-G	Likely Benign	2023-05-10	4	-8	-4		11-793609-C-A	Artifact	2023-06-05	1
																			2-179301046-T-TTAAAGAAATGTGGTTCTCTGGAGAAATATTACTAAATTTGGCAAGAAATTTCTCAGCAGCATTC	VUS lean LB		8	-8	0		11-95561037-C-G	VUS lean LB	2023-06-05	1
																			2-179392218-G-A	VUS lean LB		0	0	0		12-111051969-C-T	VUS lean LB	2023-06-05	1
																			2-179408003-G-A	Likely Path		8	0	8		12-111066674-A-G	VUS lean LB	2023-06-05	1
																			2-179430824-TCA-T	Likely Path		9	0	9		12-111080145-C-T	VUS lean LB	2023-06-05	1
																			2-179431561-C-A	VUS lean LB		0	0	0		12-112919975-C-T	VUS lean LB	2023-06-05	1
																			2-179434513-A-ACACT	Likely Path		9	0	9		12-115109840-T-C	VUS lean LB	2023-06-05	1
																			2-179437909-G-GT	Likely Path		9	0	9		12-115118767-C-T	VUS lean LB	2023-06-05	1
																			2-179437915-TA-T	Likely Path		9	0	9		12-115120830-G-A	VUS lean LB	2023-06-05	1
																			2-179438028-A-AAG	Likely Path		9	0	9		12-120142206-G-A	VUS lean LB	2023-06-05	1
																			2-179447161-CAG-C	Likely Path		9	0	9		12-120150110-G-T	VUS lean LB	2023-06-05	1
																			2-179452674-CA-C	Likely Path		9	0	9		12-120151420-G-A	VUS lean LB	2023-06-05	1
																			2-179454111-CAGTT-C	Likely Path		9	0	9		12-120152083-C-T	VUS lean LB	2023-06-05	1
																			2-179454957-G-A	Likely Path		9	0	9		12-120156651-G-A	VUS lean LB	2023-06-05	1
																			2-179476242-C-T	Likely Benign		0	-4	-4		12-120159205-C-T	VUS lean LB	2023-06-05	1
																			2-179478930-C-T	VUS lean LB		1	0	1		12-120166386-G-C	VUS lean LB	2023-06-05	1
																			2-179484775-C-A	Likely Path		9	0	9		12-120168425-C-A	VUS lean LB	2023-06-05	1
																			2-179544065-C-A	Likely Path		8	0	8		12-120208608-T-C	VUS lean LB	2023-06-05	1
																			2-179563642-C-A	VUS lean LP		8	-4	4		12-120214511-G-A	VUS lean LB	2023-06-05	1
																			2-179563642-C-CA	Likely Path		9	0	9		12-120263156-G-A	VUS lean LB	2023-06-05	1
																			2-179578622-A-G	Likely Path		9	0	9		12-120288058-G-A	VUS lean LB	2023-06-05	1
																			2-179579018-C-G	Likely Path		8	0	8		12-121416699-C-G	VUS lean LB	2023-06-05	1
																			2-179604264-G-A	Likely Path		8	0	8		12-121432137-C-T	VUS lean LB	2023-06-05	1
																			2-17962407-TAAAG-T	Likely Path		8	0	8		12-121434187-C-A	VUS lean LB	2023-06-05	1
																			2-179634604-CAAAAG-C	Likely Path		9	0	9		12-121435405-G-A	VUS lean LB	2023-06-05	1
																			2-179698937-A-T	VUS lean LB	2023-05-25	1	0	1		12-124171449-G-A	VUS lean LB	2023-06-05	1
																			2-179698968-C-T	Likely Benign	2023-05-25	0	-2	-2		12-124181669-C-A	VUS lean LB	2023-06-05	1
																			2-179701604-C-T	Likely Benign	2023-05-25	0	-2	-2		12-133324413-C-T	VUS lean LB	2023-06-05	1
																			2-179702164-G-A	Benign	2023-05-25	0	-10	-10		12-14941893-G-A	VUS lean LB	2023-06-05	1
																			2-179702382-C-T	VUS lean LB	2023-05-25	1	-1	0		12-14943500-G-C	VUS lean LB	2023-06-05	1
																			2-179714811-AT-A	VUS lean LB	2023-05-25	8	-8	0		12-14952590-T-C	VUS lean LB	2023-06-05	1
																			2-179714811-AT-A	VUS lean LP	2023-05-25	8	-4	4		12-49418607-G-A	VUS lean LB	2023-06-05	1
																			2-179718230-G-A	VUS lean LB	2023-05-25	1	0	1		12-49420919-G-C	VUS lean LB	2023-06-05	1
																			2-179730592-C-T	Benign	2023-05-25	0	-10	-10		12-49421842-C-G	VUS lean LB	2023-06-05	1
																			2-179730592-C-T	Benign		0	-6	-6		12-49422669-T-C	VUS lean LB	2023-06-05	1
																			2-179736189-G-A	VUS lean LB	2023-05-25	8	-8	0		12-49422950-C-A	VUS lean LB	2023-06-05	1
																			2-179736189-G-A	VUS lean LP	2023-05-25	8	-4	4		12-49424165-A-T	VUS lean LB	2023-06-05	1
																			2-179736875-T-C	VUS lean LB	2023-05-25	1	-1	0		12-49424203-G-A	VUS lean LB	2023-06-05	1
																			2-179736937-G-A	VUS lean LB	2023-05-25	1	-1	0		12-49424518-T-C	VUS lean LB	2023-06-05	1
																			2-179736995-G-T	VUS lean LB	2023-05-25	1	-1	0		12-49425031-T-C	VUS lean LB	2023-06-05	1
																			2-179742656-T-G	VUS lean LB	2023-05-25	1	-2	-1		12-49425176-C-T	VUS lean LB	2023-06-05	1
																			2-179742692-A-G	Likely Benign	2023-05-25	0	-2	-2		12-49425328-T-C	VUS lean LB	2023-06-05	1
																			2-179742812-TC-AT	VUS lean LB	2023-05-25	1	-2	-1		12-49425469-T-A	VUS lean LB	2023-06-05	1
																			2-179742873-A-G	Likely Benign	2023-05-25	0	-5	-5		12-49425742-T-C	VUS lean LB	2023-06-05	1
																			2-179749805-T-C	VUS lean LB	2023-05-25	1	-1	0		12-49425880-C-G	VUS lean LB	2023-06-05	1
																			2-179751485-T-G	Benign	2023-05-25	0	-10	-10		12-49426013-T-C	VUS lean LB	2023-06-05	1
																			2-179751485-T-G	Benign		0	-6	-6		12-49426231-G-A	VUS lean LB	2023-06-05	1
																			2-179783569-G-A	Benign	2023-05-25	0	-9	-9		12-49426259-G-A	VUS lean LB	2023-06-05	1
																			2-179826161-A-G	VUS lean LB	2023-05-25	1	-1	0		12-49426793-G-T	VUS lean LB	2023-06-05	1
																			2-179843329-T-C	VUS lean LB	2023-05-25	1	-2	-1		12-49426801-G-C	VUS lean LB	2023-06-05	1
																			2-179843366-C-T	VUS lean LB	2023-05-25	0	0	0		12-49426990-C-T	VUS lean LB	2023-06-05	1
																			2-179914567-C-G	VUS lean LB	2023-05-25	1	-1	0		12-49427266-T-C	VUS lean LB	2023-06-05	1
																			2-182542556-T-C	VUS lean LB	2023-05-25	1	-1	0		12-49427338-T-G	VUS lean LB	2023-06-05	1
																			2-182542575-C-T	VUS lean LB	2023-05-25	1	0	1		12-49427506-C-A	VUS lean LB	2023-06-05	1
																			2-182542972-G-C	Likely Benign	2023-05-25	0	-5	-5		12-49431225-C-T	VUS lean LB	2023-06-05	1
																			2-182543102-G-C	VUS lean LB	2023-05-25	1	-1	0		12-49431528-G-A	VUS lean LB	2023-06-05	1
																			2-182543556-A-C	VUS lean LB	2023-05-25	1	0	1		12-49431640-G-A	VUS lean LB	2023-06-05	1
																			2-189850489-C-T	Benign		0	-6	-6		12-49431646-C-T	VUS lean LB	2023-06-05	1
																			2-189860859-C-T	Benign		0	-6	-6		12-49432038-T-C	VUS lean LB	2023-06-05	1
																			2-189862100-A-T	Benign		0	-6	-6		12-49432206-G-A	VUS lean LB	2023-06-05	1
																			2-189863417-C-T	Benign		0	-6	-6		12-49432206-G-C	VUS lean LB	2023-06-05	1
																			2-189867700-G-C	Likely Path		6	0	6		12-49432374-C-T	VUS lean LB	2023-06-05	1
																			2-189867733-A-G	Likely Benign		0	-5	-5		12-49432506-A-G	VUS lean LB	2023-06-05	1
																			2-189868746-C-T	Benign		0	-6	-6		12-49432516-C-A	VUS lean LB	2023-06-05	1
																			2-189871109-C-T	Benign		0	-6	-6		12-49433787-G-A	VUS lean LB	2023-06-05	1
																			2-189871689-C-T	Benign		0	-6	-6		12-49433837-C-G	VUS lean LB	2023-06-05	1
																			2-189873901-T-C	Benign		0	-6	-6		12-49433953-T-C	VUS lean LB	2023-06-05	1
																			2-190718671-C-T	Likely Path		8	0	8		12-49434027-T-C	VUS lean LB	2023-06-05	1
																			2-191841672-G-C	VUS lean LB		1	0	1		12-49434175-G-A	VUS lean LB	2023-06-05	1
																			2-191847246-T-G	Likely Path		9	0	9		12-49435056-T-C	VUS lean LB	2023-06-05	1
																			2-191922833-G-A	Likely Path		8	0	8		12-49437454-C-T	VUS lean LB	2023-06-05	1
																			2-19553417-C-G	VUS lean LB	2023-05-25	1	-1	0		12-49438019-C-T	VUS lean LB	2023-06-05	1
																			2-19553548-G-A	VUS lean LB	2023-05-25	1	-2	-1		12-49440451-G-A	Review		1
																			2-19553555-T-C	VUS lean LB	2023-05-25	1	-1	0		12-49442542-A-G	VUS lean LB	2023-06-05	1
																			2-196729166-CTTTAA-C	VUS lean LP		8	-4	4		12-49442964-C-T	VUS lean LB	2023-06-05	1
																			2-20113881-C-G	Benign	2023-05-25	0	-9	-9		12-49443730-C-T	VUS lean LB	2023-06-05	1
																			2-20113881-C-G	Likely Benign		0	-5	-5		12-49443758-C-T	VUS lean LB	2023-06-05	1
																			2-20130150-T-G	VUS lean LB	2023-05-25	1	-1	0		12-49444229-G-T	VUS lean LB	2023-06-05	1
																			2-20130219-T-C	VUS	2023-05-25	3	0	3		12-49444372-A-T	VUS lean LB	2023-06-05	1
																			2-20130252-G-C	Likely Benign	2023-05-25	0	-2	-2		12-49444487-C-G	VUS lean LB	2023-06-05	1
																			2-20130252-G-C	Benign		0	-6	-6		12-49444737-G-A	VUS lean LB	2023-06-05	1
																			2-20130259-G-A	Benign	2023-05-25	0	-8	-8		12-49445274-T-C	VUS lean LB	2023-06-05	1
																			2-20131143-T-C	VUS lean LB	2023-05-25	1	-2	-1		12-49445664-G-A	VUS lean LB	2023-06-05	1
																			2-20133206-T-C	VUS lean LB	2023-05-25	1	-2	-1		12-49445925-G-A	VUS lean LB	2023-06-05	1
																			2-20133218-A-C	VUS lean LB	2023-05-25	1	0	1		12-49446084-G-C	VUS lean LB	2023-06-05	1
																			2-20138099-G-A	Likely Path	2023-05-25	8	0	8		12-49446183-G-C	VUS lean LB	2023-06-05	1
																			2-20141557-A-C	Likely Path	2023-05-25	8	0	8		12-49446190-G-A	VUS lean LB	2023-06-05	1
																			2-20141557-A-C	VUS lean LP		8	-4	4		12-49447091-C-A	Artifact	2023-06-05	1
																			2-20145660-A-G	VUS lean LB	2023-05-25	1	-1	0		12-49447301-G-A	VUS lean LB	2023-06-05	1
																			2-20145753-G-A	VUS	2023-05-25	2	0	2		12-49448434-G-A	VUS lean LB	2023-06-05	1
																			2-20153613-C-T	VUS lean LB	2023-05-25	0	-1	-1		12-49448473-G-A	VUS lean LB	2023-06-05	1
																			2-20153646-G-A	VUS	2023-05-25	2	0	2		12-49448518-G-T	VUS lean LB	2023-06-05	1
																			2-20153720-C-A	VUS lean LB	2023-05-25	1	0	1		12-49448520-C-T	VUS lean LB	2023-06-05	1
																			2-20166496-T-A	Likely Benign	2023-05-25	0	-5	-5		12-49448539-G-T	Artifact	2023-06-05	1
																			2-20166638-T-C	VUS lean LB	2023-05-25	1	-1	0		12-5020974-C-G	VUS lean LB	2023-06-05	1
																			2-20169254-C-T	VUS lean LB	2023-05-25	0	0	0		12-50513900-A-G	VUS lean LB	2023-06-05	1
																			2-20174324-T-C	VUS lean LB	2023-05-25	1	-2	-1		12-57859638-C-A	VUS lean LB	2023-06-05	1
																			2-20174375-C-T	VUS lean LB	2023-05-25	0	0	0		12-57860077-G-C	VUS lean LB	2023-06-05	1
																			2-20178524-C-T	VUS lean LB	2023-05-25	1	0	1		12-57861135-C-T	VUS lean LB	2023-06-05	1
																			2-20188921-T-C	VUS lean LB	2023-05-25	0	-1	-1		12-57863322-G-T	VUS lean LB	2023-06-05	1
																			2-201950249-G-T	VUS lean LP		8	-4	4		12-64437306-A-G	VUS lean LB	2023-06-05	1
																			2-202060590-A-AGGTGTCAC	Likely Path		9	0	9		12-64456701-G-A	VUS lean LB	2023-06-05	1
																			2-202060672-G-A	Likely Path		8	0	8		12-64491023-G-T	Artifact	2023-06-05	1
																			2-202065165-G-A	VUS		8	-5	3		12-64491104-G-A	VUS lean LB	2023-06-05	1
																			2-202065178-G-GTT	Likely Path		8	0	8		12-64505651-G-C	VUS lean LB	2023-06-05	1
																			2-202068453-C-T	VUS lean LB		1	0	1		12-65563410-C-G	VUS lean LB	2023-06-05	1
																			2-202074071-TGCCAAGG-T	VUS lean LB		8	-8	0		12-65637218-C-G	VUS lean LB	2023-06-05	1
																			2-202082457-C-G	VUS lean LB		1	0	1		12-66786495-C-G	VUS lean LB	2023-06-05	1
																			2-202488996-TTCTTTC-T	VUS	2023-05-25	3	0	3		12-66814552-G-A	VUS lean LB	2023-06-05	1
																			2-202490841-T-TG	Likely Path	2023-05-25	8	0	8		12-66859089-T-C	VUS lean LB	2023-06-05	1
																			2-202490843-G-C	Benign	2023-05-25	0	-9	-9		12-66909536-G-T	VUS lean LB	2023-06-05	1
																			2-202492069-G-A	VUS lean LB	2023-05-25	1	-2	-1		12-7044978-T-G	VUS lean LB	2023-06-05	1
																			2-202492853-A-G	VUS lean LB	2023-05-25	1	-1	0		12-7046325-C-T	VUS lean LB	2023-06-05	1
																			2-202494086-C-T	Likely Benign	2023-05-25	0	-2	-2		12-7047158-G-GGAGCGCGAGCGCGAGCGGGAACGCGAGAAA	Artifact	2023-06-05	1
																			2-202494501-G-C	VUS lean LB	2023-05-25	1	-2	-1		12-7048250-C-G	VUS lean LB	2023-06-05	1
																			2-202494507-C-T	VUS lean LB	2023-05-25	1	-2	-1		12-7360280-C-A	Artifact	2023-06-05	1
																			2-202494564-C-A	VUS lean LB	2023-05-25	1	-2	-1		12-7362628-G-A	VUS lean LB	2023-06-05	1
																			2-202496781-T-C	VUS lean LB	2023-05-25	1	-1	0		12-7362800-T-G	VUS lean LB	2023-06-05	1
																			2-202498093-A-G	VUS lean LB	2023-05-25	1	-1	0		12-88465226-T-C	Review		1
																			2-202501577-A-C	VUS lean LB	2023-05-25	1	-1	0		12-88472979-G-A	Review		1
																			2-202501612-T-A	VUS lean LB	2023-05-25	1	-1	0		12-88476976-G-C	VUS lean LB	2023-06-05	1
																			2-202503717-G-A	VUS lean LB	2023-05-25	1	-2	-1		12-88483053-T-A	Review		1
																			2-202503765-T-C	VUS lean LB	2023-05-25	1	-2	-1		12-88487641-C-T	VUS lean LB	2023-06-05	1
																			2-203329606-A-C	VUS lean LB		1	0	1		12-88504998-T-C	VUS lean LB	2023-06-05	1
																			2-203378471-A-G	VUS lean LB		1	0	1		12-88512326-G-T	Review		1
																			2-203397438-G-A	Likely Path		7	0	7		12-88533337-T-C	VUS lean LB	2023-06-05	1
																			2-203407042-G-A	VUS lean LB		0	0	0		12-89744379-G-A	VUS lean LB	2023-06-05	1
																			2-209106834-C-T	VUS lean LB		1	0	1		13-100634871-G-T	VUS lean LB	2023-06-05	1
																			2-209108234-C-T	VUS lean LB		1	0	1		13-110813536-C-A	VUS lean LB	2023-06-05	1
																			2-209113113-G-T	VUS		3	0	3		13-110822041-G-A	VUS lean LB	2023-06-05	1
																			2-210840978-G-A	VUS lean LB		1	0	1		13-110823038-G-A	VUS lean LB	2023-06-05	1
																			2-211473251-C-T	Likely Path		9	0	9		13-110828861-C-A	Artifact	2023-06-05	1
																			2-21224811-ACTG-A	VUS lean LB		0	0	0		13-110850948-G-A	VUS lean LB	2023-06-05	1
																			2-21225262-A-AACATATGG	VUS lean LP		5	0	5		13-110853814-G-A	VUS lean LB	2023-06-05	1
																			2-21225354-T-C	Benign		0	-8	-8		13-110857860-T-C	VUS lean LB	2023-06-05	1
																			2-21225500-A-G	Benign		0	-6	-6		13-110895053-T-G	VUS lean LB	2023-06-05	1
																			2-21225528-C-T	Benign		0	-6	-6		13-110959365-G-C	VUS lean LB	2023-06-05	1
																			2-21225599-T-C	Benign		0	-6	-6		13-20641477-G-A	VUS lean LB	2023-06-05	1
																			2-21225675-TC-T	Likely Path		9	0	9		13-25458349-G-T	VUS lean LB	2023-06-05	1
																			2-21225912-C-T	Benign		0	-6	-6		13-25479747-T-A	VUS lean LB	2023-06-05	1
																			2-21226023-C-A	VUS lean LP		5	0	5		13-32906831-G-A	VUS lean LB	2023-06-05	1
																			2-21227979-C-T	Benign		0	-6	-6		13-32907107-T-C	VUS lean LB	2023-06-05	1
																			2-21228171-C-T	Benign		0	-6	-6		13-32910555-A-G	VUS lean LB	2023-06-05	1
																			2-21228339-A-T	Benign		0	-6	-6		13-32911524-C-G	Review		1
																			2-21228386-G-A	Benign		0	-6	-6		13-32915013-T-C	VUS lean LB	2023-06-05	1
																			2-21228421-C-T	Benign		0	-6	-6		13-32915133-C-T	VUS lean LB	2023-06-05	1
																			2-21228526-A-G	VUS lean LB		1	0	1		13-32915309-A-G	VUS lean LB	2023-06-05	1
																			2-21228527-T-C	Benign		0	-6	-6		13-32929240-A-G	VUS lean LB	2023-06-05	1
																			2-21228939-GA-G	Likely Path		9	0	9		13-32932020-C-T	Review		1
																			2-21229011-A-G	VUS lean LB		1	0	1		13-32937569-A-G	VUS lean LB	2023-06-05	1
																			2-21229068-G-A	VUS		3	0	3		13-32954037-A-C	VUS lean LB	2023-06-05	1
																			2-21229160-C-T	Pathogenic		13	0	13		13-32954268-T-C	VUS lean LB	2023-06-05	1
																			2-21229165-G-A	Benign		0	-6	-6		13-32968865-A-G	VUS lean LB	2023-06-05	1
																			2-21229609-C-T	Benign		0	-6	-6		13-32968967-C-T	VUS lean LB	2023-06-05	1
																			2-21229937-G-A	Benign		0	-6	-6		13-39261788-G-C	VUS lean LB	2023-06-05	1
																			2-21230263-C-T	Benign		0	-6	-6		13-39338453-T-C	VUS lean LB	2023-06-05	1
																			2-21230446-G-A	Benign		0	-6	-6		13-39343906-C-G	VUS lean LB	2023-06-05	1
																			2-21230478-G-C	VUS lean LB		1	-2	-1		13-39420798-C-G	VUS lean LB	2023-06-05	1
																			2-21230564-C-T	Likely Benign		0	-2	-2		13-39425912-C-T	VUS lean LB	2023-06-05	1
																			2-21230565-G-A	VUS lean LB		0	-1	-1		13-39447018-C-A	VUS lean LB	2023-06-05	1
																			2-21230635-A-G	Benign		0	-6	-6		13-39451344-G-A	VUS lean LB	2023-06-05	1
																			2-21231278-G-A	Benign		0	-6	-6		13-40325177-C-A	VUS lean LB	2023-06-05	1
																			2-21231606-G-A	Benign		0	-6	-6		13-72053328-G-C	VUS lean LB	2023-06-05	1
																			2-21232044-C-T	Benign		0	-6	-6		13-72131240-G-A	VUS lean LB	2023-06-05	1
																			2-21232125-C-T	Benign		0	-6	-6		13-72204768-A-G	VUS lean LB	2023-06-05	1
																			2-21232455-A-T	Benign		0	-6	-6		13-72204774-A-G	VUS lean LB	2023-06-05	1
																			2-21232588-A-G	Benign		0	-6	-6		13-72440640-TGCC-T	Artifact	2023-06-05	1
																			2-21233909-TGA-T	Likely Path		9	0	9		14-105241469-C-T	VUS lean LB	2023-06-05	1
																			2-21234050-C-T	Benign		0	-6	-6		14-21789519-G-T	Artifact	2023-06-05	1
																			2-21234253-T-C	VUS lean LB		0	0	0		14-21792807-G-T	Artifact	2023-06-05	1
																			2-21234277-C-T	Benign		0	-6	-6		14-21794063-G-T	VUS lean LB	2023-06-05	1
																			2-21234418-G-A	Benign		0	-6	-6		14-21816396-A-G	VUS lean LB	2023-06-05	1
																			2-21234674-C-T	Likely Benign		0	-5	-5		14-45620626-G-T	VUS lean LB	2023-06-05	1
																			2-21235202-C-T	Benign		0	-6	-6		14-45665646-T-C	VUS lean LB	2023-06-05	1
																			2-21235237-A-C	Likely Path		9	0	9		14-50052737-G-C	VUS lean LB	2023-06-05	1
																			2-21236405-G-A	Benign		0	-6	-6		14-54416836-T-C	VUS lean LB	2023-06-05	1
																			2-21237450-G-T	Benign		0	-6	-6		14-58927795-T-C	VUS lean LB	2023-06-05	1
																			2-21238323-G-A	Benign		0	-6	-6		14-58934534-C-G	VUS lean LB	2023-06-05	1
																			2-21239522-C-T	Likely Path		9	0	9		14-61113189-G-A	VUS lean LB	2023-06-05	1
																			2-21247814-G-GA	Likely Path		9	0	9		14-61113199-T-A	VUS lean LB	2023-06-05	1
																			2-21247881-GC-G	Likely Path		9	0	9		14-61113218-A-G	VUS lean LB	2023-06-05	1
																			2-21249657-C-T	Benign		0	-6	-6		14-76549040-G-A	VUS lean LB	2023-06-05	1
																			2-21249700-A-T	Benign		0	-6	-6		14-77744779-T-C	VUS lean LB	2023-06-05	1
																			2-21249840-A-T	Benign		0	-6	-6		14-77750142-G-A	VUS lean LB	2023-06-05	1
																			2-21250863-C-T	Benign		0	-6	-6		14-77751301-T-C	VUS lean LB	2023-06-05	1
																			2-21255235-G-A	Benign		0	-6	-6		14-77753109-T-C	VUS lean LB	2023-06-05	1
																			2-21256292-G-GT	Likely Path		9	0	9		14-77755172-G-A	VUS lean LB	2023-06-05	1
																			2-21260059-T-A	Benign		0	-6	-6		14-89336480-C-G	VUS lean LB	2023-06-05	1
																			2-21260092-G-A	Benign		0	-6	-6		14-92344024-C-T	VUS lean LB	2023-06-05	1
																			2-21265336-C-T	VUS lean LB		1	0	1		14-92361356-G-C	VUS lean LB	2023-06-05	1
																			2-21265341-C-G	Benign		0	-6	-6		14-92361380-T-C	VUS lean LB	2023-06-05	1
																			2-21266789-GC-G	Likely Path		9	0	9		14-92403458-C-T	VUS lean LB	2023-06-05	1
																			2-21266792-AGCAGCGCG-A	Likely Path		9	0	9		14-92469930-C-T	Artifact	2023-06-05	1
																			2-215593432-TCA-T	Likely Path		8	0	8		14-92470599-G-C	VUS lean LB	2023-06-05	1
																			2-215610566-G-A	Likely Path		8	0	8		14-92472009-T-C	VUS lean LB	2023-06-05	1
																			2-215645393-G-T	Likely Path		9	0	9		14-92488114-T-G	VUS lean LB	2023-06-05	1
																			2-215645974-C-CT	Likely Path		9	0	9		14-95566155-C-G	VUS lean LB	2023-06-05	1
																			2-215876355-G-A	Likely Path		8	0	8		14-95569877-A-G	VUS lean LB	2023-06-05	1
																			2-216236799-C-A	Likely Path		9	0	9		14-95574371-C-G	VUS lean LB	2023-06-05	1
																			2-217279841-CTT-C	Likely Path		9	0	9		14-95599680-T-C	VUS lean LB	2023-06-05	1
																			2-217281004-T-C	Likely Path		6	0	6		14-95599789-T-G	VUS lean LB	2023-06-05	1
																			2-217285020-A-G	Pathogenic		14	0	14		15-31200456-A-C	VUS lean LB	2023-06-05	1
																			2-217329363-C-T	Likely Path		8	0	8		15-40512833-T-G	VUS lean LB	2023-06-05	1
																			2-217342939-G-T	VUS lean LP		8	-4	4		15-42105972-G-A	VUS lean LB	2023-06-05	1
																			2-219204814-C-T	Likely Path		8	0	8		15-42107533-C-G	VUS lean LB	2023-06-05	1
																			2-219521128-G-A	VUS lean LP		8	-4	4		15-42109150-A-G	VUS lean LB	2023-06-05	1
																			2-219525927-C-G	VUS lean LB		1	0	1		15-42109643-G-A	VUS lean LB	2023-06-05	1
																			2-219747106-C-T	Benign		0	-8	-8		15-42110486-C-A	VUS lean LB	2023-06-05	1
																			2-219754816-C-T	Likely Benign		0	-4	-4		15-42111031-G-A	VUS lean LB	2023-06-05	1
																			2-219757826-A-C	Likely Benign		0	-4	-4		15-42113136-T-C	VUS lean LB	2023-06-05	1
																			2-220075812-GGA-G	Likely Path		8	0	8		15-51766642-C-T	VUS lean LB	2023-06-05	1
																			2-220283202-G-A	Benign		0	-6	-6		15-51766669-G-T	VUS lean LB	2023-06-05	1
																			2-220283554-G-T	VUS lean LB		0	0	0		15-51768872-C-T	VUS lean LB	2023-06-05	1
																			2-220284975-C-T	Benign		0	-6	-6		15-51772981-C-G	VUS lean LB	2023-06-05	1
																			2-220290456-C-A	VUS lean LB		1	0	1		15-51780207-A-G	VUS lean LB	2023-06-05	1
																			2-220418334-C-A	VUS lean LB		8	-8	0		15-51791102-T-C	VUS lean LB	2023-06-05	1
																			2-220419340-G-A	VUS lean LB		8	-8	0		15-51795012-G-A	VUS lean LB	2023-06-05	1
																			2-220422332-CA-C	Likely Path		8	0	8		15-51828768-C-G	VUS lean LB	2023-06-05	1
																			2-220423005-TG-T	Likely Path		8	0	8		15-54007428-A-C	VUS lean LB	2023-06-05	1
																			2-227872069-C-T	VUS		2	0	2		15-54025215-C-G	VUS lean LB	2023-06-05	1
																			2-227872256-C-T	Likely Path		7	0	7		15-73004648-G-T	Artifact	2023-06-05	1
																			2-227872775-G-A	Likely Path		9	0	9		15-73015168-T-A	VUS lean LB	2023-06-05	1
																			2-227872828-G-A	VUS lean LB		0	0	0		15-73016911-G-T	VUS lean LB	2023-06-05	1
																			2-227872918-C-CAGTA	Pathogenic		10	0	10		15-73020328-A-G	VUS lean LB	2023-06-05	1
																			2-227875078-A-C	Likely Path		9	0	9		15-73029251-A-G	VUS lean LB	2023-06-05	1
																			2-227875122-C-A	Likely Path		9	0	9		15-74481585-T-G	Review		1
																			2-227875182-C-T	VUS lean LP		5	0	5		15-76646409-C-A	VUS lean LB	2023-06-05	1
																			2-227886857-AG-A	Likely Path		9	0	9		15-76763667-G-C	VUS lean LB	2023-06-05	1
																			2-227890527-C-A	Pathogenic		10	0	10		15-77021051-G-A	VUS lean LB	2023-06-05	1
																			2-227892619-CG-C	Likely Path		9	0	9		15-77057691-G-A	VUS lean LB	2023-06-05	1
																			2-227895270-T-TGA	Likely Path		9	0	9		15-89837120-A-G	VUS lean LB	2023-06-05	1
																			2-227896865-TG-T	Likely Path		9	0	9		15-89838325-G-A	VUS lean LB	2023-06-05	1
																			2-227915732-TAG-T	Pathogenic		10	0	10		15-89848426-C-T	VUS lean LB	2023-06-05	1
																			2-227915799-C-T	VUS lean LP		4	0	4		15-89858559-A-G	VUS lean LB	2023-06-05	1
																			2-227919343-G-GGT	Likely Path		9	0	9		15-90172245-T-G	VUS lean LB	2023-06-05	1
																			2-227919418-C-T	VUS lean LP		5	0	5		15-90190149-G-A	VUS lean LB	2023-06-05	1
																			2-227920687-C-T	Likely Path		9	0	9		15-90193125-C-T	VUS lean LB	2023-06-05	1
																			2-227922153-A-C	Likely Path		9	0	9		15-90193161-C-G	VUS lean LB	2023-06-05	1
																			2-227924924-C-T	Likely Path		7	0	7		15-90195927-G-A	VUS lean LB	2023-06-05	1
																			2-227942707-TG-T	Pathogenic		11	0	11		15-94945175-T-C	VUS lean LB	2023-06-05	1
																			2-227954620-C-A	VUS		3	0	3		15-95013586-CC-GG	VUS lean LB	2023-06-05	1
																			2-227958987-C-T	VUS lean LP		5	0	5		16-14021988-C-G	VUS lean LB	2023-06-05	1
																			2-227966580-C-T	Likely Path		9	0	9		16-14024597-C-T	VUS lean LB	2023-06-05	1
																			2-227967475-TCACTGATGTTAACAGCAAATGATGCTTACCCGAGGCCCTGGAAATC-T	Pathogenic		10	0	10		16-14024609-G-C	VUS lean LB	2023-06-05	1
																			2-227967894-C-T	Likely Path		7	0	7		16-14026043-A-G	VUS lean LB	2023-06-05	1
																			2-227973575-C-A	Likely Path		6	0	6		16-14029493-G-T	VUS lean LB	2023-06-05	1
																			2-227983360-C-T	Likely Path		9	0	9		16-14029535-C-G	VUS lean LB	2023-06-05	1
																			2-227984645-C-T	VUS lean LP		5	0	5		16-14041882-C-T	VUS lean LB	2023-06-05	1
																			2-228110697-G-A	VUS lean LP		4	0	4		16-1573585-G-C	VUS lean LB	2023-06-05	1
																			2-228118026-AAG-A	Pathogenic		11	0	11		16-1573671-C-T	VUS lean LB	2023-06-05	1
																			2-228119415-G-A	Pathogenic		11	0	11		16-1574645-C-G	Artifact	2023-06-05	1
																			2-228119432-G-A	Likely Path		9	0	9		16-1574647-A-G	Artifact	2023-06-05	1
																			2-228120751-G-A	Likely Path		6	0	6		16-15814111-G-A	VUS lean LB	2023-06-05	1
																			2-228121078-G-A	VUS		3	0	3		16-15820769-T-A	Review		1
																			2-228124566-G-A	VUS lean LP		5	0	5		16-15831355-T-G	Artifact	2023-06-05	1
																			2-228124575-G-A	VUS		3	0	3		16-15841786-G-A	VUS lean LB	2023-06-05	1
																			2-228128546-G-A	VUS		3	0	3		16-15931901-G-A	VUS lean LB	2023-06-05	1
																			2-228131171-G-A	Likely Path		9	0	9		16-1612027-G-A	VUS lean LB	2023-06-05	1
																			2-228131805-G-A	Pathogenic		13	0	13		16-1618261-C-T	VUS lean LB	2023-06-05	1
																			2-228137761-G-A	Likely Path		9	0	9		16-1633324-G-C	Review		1
																			2-228137798-G-T	Likely Path		7	0	7		16-1634238-T-A	VUS lean LB	2023-06-05	1
																			2-228137833-G-A	VUS		3	0	3		16-18794411-T-A	VUS lean LB	2023-06-05	1
																			2-228142227-G-A	Pathogenic		11	0	11		16-19083372-A-C	VUS lean LB	2023-06-05	1
																			2-228144539-C-G	Likely Path		9	0	9		16-20352608-G-A	VUS lean LB	2023-06-05	1
																			2-228145220-AT-A	Likely Path		9	0	9		16-20355463-G-A	VUS lean LB	2023-06-05	1
																			2-228145285-G-A	VUS lean LB		0	-1	-1		16-20357502-G-T	VUS lean LB	2023-06-05	1
																			2-228145686-G-A	Likely Path		9	0	9		16-20360454-T-C	VUS lean LB	2023-06-05	1
																			2-228148990-G-A	VUS lean LP		5	0	5		16-20361094-T-G	Artifact	2023-06-05	1
																			2-228149062-G-T	Likely Path		9	0	9		16-2105454-T-C	VUS lean LB	2023-06-05	1
																			2-228153938-G-A	Likely Path		6	0	6		16-2106741-G-C	VUS lean LB	2023-06-05	1
																			2-228154806-T-C	Likely Path		9	0	9		16-2108846-C-T	VUS lean LB	2023-06-05	1
																			2-228155574-G-A	VUS		2	0	2		16-2110731-A-G	VUS lean LB	2023-06-05	1
																			2-228157908-G-A	VUS		3	0	3		16-2111965-G-C	VUS lean LB	2023-06-05	1
																			2-228158002-CCCTGGAAGT-C	VUS lean LB		0	0	0		16-2112983-C-A	Review		1
																			2-228159760-G-A	Likely Path		9	0	9		16-2113040-A-G	VUS lean LB	2023-06-05	1
																			2-228160011-A-AGAG	VUS		3	0	3		16-2115563-G-A	VUS lean LB	2023-06-05	1
																			2-228163475-G-A	Likely Benign		0	-4	-4		16-2121850-G-C	Artifact	2023-06-05	1
																			2-228172594-T-C	VUS		2	0	2		16-2121861-G-T	VUS lean LB	2023-06-05	1
																			2-228173638-C-T	Pathogenic		12	0	12		16-2131761-G-T	Review		1
																			2-228176554-C-T	Pathogenic		12	0	12		16-2134323-G-A	VUS lean LB	2023-06-05	1
																			2-232127057-C-T	Likely Benign		0	-5	-5		16-2134521-C-T	VUS lean LB	2023-06-05	1
																			2-232603849-C-T	VUS lean LB	2023-05-25	1	0	1		16-2134651-G-C	VUS lean LB	2023-06-05	1
																			2-232603881-C-T	VUS lean LB	2023-05-25	1	0	1		16-2135282-G-A	VUS lean LB	2023-06-05	1
																			2-232645808-T-C	VUS lean LB	2023-05-25	1	-2	-1		16-2136856-A-G	VUS lean LB	2023-06-05	1
																			2-232645814-T-C	VUS lean LB	2023-05-25	1	-2	-1		16-2138537-C-T	VUS lean LB	2023-06-05	1
																			2-232646522-C-T	VUS lean LB	2023-05-25	0	0	0		16-2140414-G-C	VUS lean LB	2023-06-05	1
																			2-233396325-C-T	Likely Path		8	0	8		16-2140799-T-C	VUS lean LB	2023-06-05	1
																			2-234676999-TA-T	Likely Path		8	0	8		16-2141077-C-T	Review		1
																			2-238253214-T-C	Benign		0	-8	-8		16-2141094-G-A	VUS lean LB	2023-06-05	1
																			2-238253584-C-T	Likely Benign		0	-4	-4		16-2141515-G-A	VUS lean LB	2023-06-05	1
																			2-238267213-G-T	Likely Benign		0	-4	-4		16-2141583-G-A	Review		1
																			2-238280539-T-A	Likely Benign		0	-4	-4		16-2142182-G-A	Review		1
																			2-238296775-TC-T	VUS lean LP		8	-4	4		16-2142958-G-A	VUS lean LB	2023-06-05	1
																			2-239229372-C-G	VUS lean LB	2023-05-25	1	-1	0		16-2150512-G-C	VUS lean LB	2023-06-05	1
																			2-239233991-C-T	VUS lean LB	2023-05-25	0	-1	-1		16-2152489-G-A	VUS lean LB	2023-06-05	1
																			2-239237735-C-A	VUS lean LB	2023-05-25	1	-1	0		16-2152536-T-C	VUS lean LP	2023-06-05	4
																			2-239237738-G-T	VUS lean LB	2023-05-25	1	-2	-1		16-2157900-T-G	VUS lean LB	2023-06-05	1
																			2-239247102-A-T	VUS lean LB	2023-05-25	1	0	1		16-2157989-G-T	VUS lean LB	2023-06-05	1
																			2-239257481-C-T	VUS lean LB	2023-05-25	1	-1	0		16-2158914-G-C	VUS lean LB	2023-06-05	1
																			2-239307401-A-T	VUS lean LB	2023-05-25	1	-1	0		16-2159098-G-A	VUS lean LB	2023-06-05	1
																			2-239307527-G-T	VUS lean LB	2023-05-25	1	-1	0		16-2159221-C-G	VUS lean LB	2023-06-05	1
																			2-239975166-C-T	Benign	2023-05-25	0	-10	-10		16-2160555-G-T	VUS lean LB	2023-06-05	1
																			2-239975281-G-A	Likely Benign	2023-05-25	1	-3	-2		16-2161188-T-A	VUS lean LB	2023-06-05	1
																			2-239988501-C-T	Likely Benign	2023-05-25	0	-2	-2		16-2161294-A-G	VUS lean LB	2023-06-05	1
																			2-239988550-G-A	VUS lean LB	2023-05-25	1	-2	-1		16-2161549-G-T	VUS lean LB	2023-06-05	1
																			2-239988605-A-G	Likely Benign	2023-05-25	0	-2	-2		16-2161834-C-T	VUS lean LB	2023-06-05	1
																			2-239988625-A-C	VUS lean LB	2023-05-25	1	-2	-1		16-2162439-T-G	VUS lean LB	2023-06-05	1
																			2-239988630-A-G	VUS lean LB	2023-05-25	1	0	1		16-2165982-CAGAGT-C	Artifact	2023-06-05	1
																			2-239988639-A-G	Benign	2023-05-25	0	-8	-8		16-23632740-A-T	VUS lean LB	2023-06-05	1
																			2-239990214-G-A	VUS	2023-05-25	2	0	2		16-23635372-A-C	VUS lean LB	2023-06-05	1
																			2-239990266-C-T	VUS lean LB	2023-05-25	1	0	1		16-23637636-G-A	VUS lean LB	2023-06-05	1
																			2-239990288-C-A	VUS lean LB	2023-05-25	1	-1	0		16-23637649-A-T	VUS lean LB	2023-06-05	1
																			2-240002839-C-T	VUS lean LB	2023-05-25	1	0	1		16-23637686-A-C	VUS lean LB	2023-06-05	1
																			2-240003800-C-T	VUS	2023-05-25	2	0	2		16-2546580-A-G	VUS lean LB	2023-06-05	1
																			2-240003868-C-T	VUS lean LB	2023-05-25	1	-2	-1		16-2550423-G-A	VUS lean LB	2023-06-05	1
																			2-240005860-G-A	VUS lean LB	2023-05-25	0	-1	-1		16-30097989-G-A	VUS lean LB	2023-06-05	1
																			2-240011712-T-G	VUS	2023-05-25	2	0	2		16-30100451-G-A	Review		1
																			2-240011722-C-T	Benign	2023-05-25	2	-8	-6		16-30715523-G-C	VUS lean LB	2023-06-05	1
																			2-240016733-G-T	Artifact	2023-05-25	0	0	0		16-30718943-A-C	VUS lean LB	2023-06-05	1
																			2-240016744-C-T	Benign	2023-05-25	0	-10	-10		16-30723759-A-G	VUS lean LB	2023-06-05	1
																			2-240016744-C-T	Benign		0	-6	-6		16-30732063-G-T	VUS lean LB	2023-06-05	1
																			2-240024485-A-G	VUS lean LB	2023-05-25	1	-1	0		16-30732549-G-C	VUS lean LB	2023-06-05	1
																			2-240024485-A-G	VUS	2023-05-25	2	0	2		16-30732626-T-C	VUS lean LB	2023-06-05	1
																			2-240024542-C-T	Benign	2023-05-25	0	-9	-9		16-30732776-G-A	VUS lean LB	2023-06-05	1
																			2-240024552-G-A	Likely Benign	2023-05-25	0	-4	-4		16-30733487-C-T	VUS lean LB	2023-06-05	1
																			2-240029817-G-A	VUS	2023-05-25	3	0	3		16-30733520-C-T	VUS lean LB	2023-06-05	1
																			2-240029874-C-T	Likely Benign	2023-05-25	0	-4	-4		16-30733971-C-T	VUS lean LB	2023-06-05	1
																			2-240033240-T-G	VUS lean LB	2023-05-25	0	-1	-1		16-30734343-C-T	VUS lean LB	2023-06-05	1
																			2-240033249-G-A	Benign	2023-05-25	0	-10	-10		16-30734425-G-A	VUS lean LB	2023-06-05	1
																			2-240033249-G-A	Benign		0	-6	-6		16-30735012-C-T	VUS lean LB	2023-06-05	1
																			2-240033280-C-T	Benign	2023-05-25	0	-10	-10		16-30736020-C-G	VUS lean LB	2023-06-05	1
																			2-240033280-C-T	Benign		0	-6	-6		16-30736324-C-T	VUS lean LB	2023-06-05	1
																			2-240033391-C-T	Benign	2023-05-25	0	-9	-9		16-30740760-G-T	VUS lean LB	2023-06-05	1
																			2-240036774-C-T	VUS lean LB	2023-05-25	1	-2	-1		16-30748424-C-T	VUS lean LB	2023-06-05	1
																			2-240036837-A-G	Benign	2023-05-25	0	-10	-10		16-30749387-GA-TT	VUS lean LB	2023-06-05	1
																			2-240036848-C-T	Benign	2023-05-25	0	-9	-9		16-30749559-A-G	VUS lean LB	2023-06-05	1
																			2-240036889-C-A	Benign	2023-05-25	0	-6	-6		16-30749658-G-A	VUS lean LB	2023-06-05	1
																			2-240036897-C-T	Benign	2023-05-25	0	-10	-10		16-30749933-C-T	VUS lean LB	2023-06-05	1
																			2-240036897-C-T	Benign		0	-6	-6		16-30750431-G-A	VUS lean LB	2023-06-05	1
																			2-240036936-C-T	Likely Benign	2023-05-25	0	-2	-2		16-3076765-G-A	Review		1
																			2-240048325-C-T	Benign	2023-05-25	0	-10	-10		16-3642754-G-A	VUS lean LB	2023-06-05	1
																			2-240048325-C-T	Benign		0	-6	-6		16-3647658-G-C	VUS lean LB	2023-06-05	1
																			2-240048327-C-T	Benign	2023-05-25	0	-6	-6		16-3652195-C-T	VUS lean LB	2023-06-05	1
																			2-240055987-G-A	VUS lean LB	2023-05-25	1	-1	0		16-3712123-C-A	Artifact	2023-06-05	1
																			2-240056019-C-T	Benign	2023-05-25	0	-10	-10		16-3716031-C-T	VUS lean LP	2023-06-05	4
																			2-240056019-C-T	Benign		0	-6	-6		16-3726057-G-C	VUS lean LB	2023-06-05	1
																			2-240056085-T-C	Likely Benign	2023-05-25	0	-2	-2		16-3727536-C-G	VUS lean LB	2023-06-05	1
																			2-240056224-G-A	Benign	2023-05-25	0	-10	-10		16-3778169-C-A	VUS lean LB	2023-06-05	1
																			2-240056224-G-A	Benign		0	-6	-6		16-3778467-C-T	VUS lean LB	2023-06-05	1
																			2-240061436-C-T	Likely Benign	2023-05-25	0	-2	-2		16-3778833-C-T	VUS lean LB	2023-06-05	1
																			2-240066336-G-A	Likely Benign	2023-05-25	0	-4	-4		16-3779217-G-A	Review		1
																			2-240085543-C-T	Benign	2023-05-25	0	-9	-9		16-3779340-G-A	VUS lean LB	2023-06-05	1
																			2-240085556-G-A	VUS lean LB	2023-05-25	0	-1	-1		16-3779395-G-A	VUS lean LB	2023-06-05	1
																			2-240111551-G-A	Benign	2023-05-25	0	-6	-6		16-3779636-G-A	Review		1
																			2-240111646-C-T	Benign	2023-05-25	0	-9	-9		16-3781916-T-C	VUS lean LB	2023-06-05	1
																			2-240111652-C-T	Benign	2023-05-25	0	-9	-9		16-3817781-C-T	VUS lean LB	2023-06-05	1
																			2-240111652-C-T	Benign		0	-6	-6		16-3820597-C-A	VUS lean LB	2023-06-05	1
																			2-240111668-C-T	Benign	2023-05-25	0	-6	-6		16-3820851-G-A	VUS lean LB	2023-06-05	1
																			2-241700176-G-T	VUS lean LB		1	-1	0		16-3820881-G-A	VUS lean LB	2023-06-05	1
																			2-241808663-C-T	Pathogenic		10	0	10		16-3823816-G-A	VUS lean LB	2023-06-05	1
																			2-241817544-G-A	VUS lean LB		0	0	0		16-3823855-G-A	VUS lean LB	2023-06-05	1
																			2-242051654-C-T	VUS lean LP		8	-4	4		16-3900741-C-T	VUS lean LB	2023-06-05	1
																			2-242716400-G-A	VUS lean LB		8	-8	0		16-4385332-C-A	VUS lean LB	2023-06-05	1
																			2-25384138-C-A	VUS lean LB		8	-8	0		16-4385361-G-A	VUS lean LB	2023-06-05	1
																			2-25466799-C-T	VUS		2	0	2		16-49660126-C-T	VUS lean LB	2023-06-05	1
																			2-26750778-C-T	Likely Path		8	0	8		16-49669792-G-A	VUS lean LB	2023-06-05	1
																			2-27667362-G-A	VUS lean LB	2023-05-25	0	-1	-1		16-49670103-G-C	VUS lean LB	2023-06-05	1
																			2-27667892-T-G	Likely Benign	2023-05-25	0	-2	-2		16-49670164-G-T	VUS lean LB	2023-06-05	1
																			2-27667975-G-A	VUS lean LB	2023-05-25	0	-1	-1		16-49670241-G-A	VUS lean LB	2023-06-05	1
																			2-27668186-C-T	Likely Benign	2023-05-25	0	-2	-2		16-49670253-C-T	VUS lean LB	2023-06-05	1
																			2-27668247-G-C	VUS lean LB	2023-05-25	1	0	1		16-49670922-A-G	VUS lean LB	2023-06-05	1
																			2-27668612-C-T	VUS lean LB	2023-05-25	0	-1	-1		16-49671736-A-T	VUS lean LB	2023-06-05	1
																			2-27669137-A-G	Benign	2023-05-25	0	-10	-10		16-49672483-A-G	VUS lean LB	2023-06-05	1
																			2-27669137-A-G	Benign		0	-6	-6		16-51172731-G-C	VUS lean LB	2023-06-05	1
																			2-27670507-G-A	Benign	2023-05-25	0	-10	-10		16-51173038-G-A	VUS lean LB	2023-06-05	1
																			2-27670507-G-A	Benign		0	-6	-6		16-51174510-C-A	VUS lean LB	2023-06-05	1
																			2-27671777-G-C	Likely Benign	2023-05-25	0	-5	-5		16-51175382-G-A	Review		1
																			2-27672200-C-T	Benign	2023-05-25	0	-9	-9		16-53639515-G-A	VUS lean LB	2023-06-05	1
																			2-27672623-G-T	VUS lean LB	2023-05-25	1	-1	0		16-53653075-C-A	VUS lean LB	2023-06-05	1
																			2-27676558-GCA-G	Likely Path	2023-05-25	9	0	9		16-53698862-T-C	VUS lean LB	2023-06-05	1
																			2-27676929-A-G	VUS lean LB	2023-05-25	1	-1	0		16-53698882-C-G	VUS lean LB	2023-06-05	1
																			2-27677498-C-A	Benign	2023-05-25	0	-8	-8		16-53726149-G-T	VUS lean LB	2023-06-05	1
																			2-27677498-CGA-C	Likely Path	2023-05-25	9	0	9		16-56377718-G-GTATTTTTTTTTTAATGA	Artifact	2023-06-05	1
																			2-27677499-G-A	VUS lean LB	2023-05-25	1	0	1		16-56377722-GAGA-G	Artifact	2023-06-05	1
																			2-27677499-G-A	Benign		0	-6	-6		16-56377727-CAA-C	Artifact	2023-06-05	1
																			2-27681665-C-T	Benign	2023-05-25	0	-6	-6		16-56377731-AACAAGTCAGC-A	Artifact	2023-06-05	1
																			2-27682320-A-G	VUS lean LB	2023-05-25	1	-1	0		16-56385337-TAAC-T	VUS lean LB	2023-06-05	1
																			2-27682587-G-GTA	Likely Path	2023-05-25	9	0	9		16-56519633-C-T	VUS lean LB	2023-06-05	1
																			2-27683963-G-A	VUS lean LB	2023-05-25	0	-1	-1		16-56531741-T-C	VUS lean LB	2023-06-05	1
																			2-27684130-G-A	VUS lean LB	2023-05-25	1	-1	0		16-624343-A-G	VUS lean LB	2023-06-05	1
																			2-27685971-C-T	Likely Benign	2023-05-25	0	-2	-2		16-624627-C-T	VUS lean LB	2023-06-05	1
																			2-27685971-C-T	Benign		0	-6	-6		16-632263-G-C	VUS lean LB	2023-06-05	1
																			2-27688283-C-T	VUS lean LB	2023-05-25	0	-1	-1		16-633509-G-T	Artifact	2023-06-05	1
																			2-27688326-G-C	VUS lean LB	2023-05-25	1	-2	-1		16-68386155-C-T	VUS lean LB	2023-06-05	1
																			2-27688691-C-A	VUS lean LB	2023-05-25	1	0	1		16-68390672-C-T	VUS lean LB	2023-06-05	1
																			2-27693796-C-T	Likely Benign	2023-05-25	0	-2	-2		16-74662359-A-G	VUS lean LB	2023-06-05	1
																			2-27693802-G-C	Benign	2023-05-25	0	-10	-10		16-86601394-C-G	VUS lean LB	2023-06-05	1
																			2-27693802-G-C	Benign		0	-6	-6		16-86601818-C-G	VUS lean LB	2023-06-05	1
																			2-27693878-C-T	VUS lean LB	2023-05-25	0	0	0		16-86602146-C-A	Review		1
																			2-27693968-G-C	VUS lean LB	2023-05-25	0	-1	-1		16-88776411-T-G	VUS lean LB	2023-06-05	1
																			2-27695196-A-C	VUS lean LB	2023-05-25	1	0	1		16-88776414-C-T	VUS lean LB	2023-06-05	1
																			2-27695196-A-C	Likely Benign		0	-4	-4		16-88779851-A-G	VUS lean LB	2023-06-05	1
																			2-27699501-T-C	VUS lean LB	2023-05-25	1	-1	0		16-88780609-C-G	VUS lean LB	2023-06-05	1
																			2-27699531-A-G	VUS lean LB	2023-05-25	0	0	0		16-8895706-C-G	VUS lean LB	2023-06-05	1
																			2-27700092-G-GC	Likely Path	2023-05-25	9	0	9		16-8905532-G-A	Review		1
																			2-27703913-C-A	VUS lean LB	2023-05-25	1	0	1		16-8906905-G-A	VUS lean LB	2023-06-05	1
																			2-27703997-T-C	VUS lean LB	2023-05-25	1	0	1		16-89805351-C-T	Review		1
																			2-27704083-C-T	Likely Path	2023-05-25	9	0	9		16-89805639-C-A	Review		1
																			2-27706764-A-G	VUS lean LB	2023-05-25	1	0	1		16-89809275-G-C	VUS lean LB	2023-06-05	1
																			2-27706801-C-T	VUS lean LB	2023-05-25	1	-1	0		16-89809285-G-C	VUS lean LB	2023-06-05	1
																			2-27708220-T-C	VUS lean LB	2023-05-25	1	-1	0		16-89811382-C-A	Review		1
																			2-27708297-C-T	VUS lean LB	2023-05-25	0	0	0		16-89815155-G-A	VUS lean LB	2023-06-05	1
																			2-27708364-C-G	VUS lean LB	2023-05-25	1	-2	-1		16-89816181-C-G	VUS lean LB	2023-06-05	1
																			2-27712529-C-T	VUS lean LB	2023-05-25	1	-1	0		16-89816193-C-T	VUS lean LB	2023-06-05	1
																			2-27720201-C-A	VUS lean LB		1	-1	0		16-89818613-T-G	VUS lean LB	2023-06-05	1
																			2-27721143-G-A	Benign		0	-8	-8		16-89831370-G-C	VUS lean LB	2023-06-05	1
																			2-27730169-C-CA	VUS lean LB		8	-8	0		16-89831422-T-C	VUS lean LB	2023-06-05	1
																			2-27745372-C-T	VUS lean LP		8	-4	4		16-89836411-G-A	VUS lean LB	2023-06-05	1
																			2-29293839-G-A	Likely Path		8	0	8		16-89836662-C-T	VUS lean LB	2023-06-05	1
																			2-29293978-T-TG	Likely Path		9	0	9		16-89836997-C-T	VUS lean LB	2023-06-05	1
																			2-29294126-C-T	VUS lean LP		8	-4	4		16-89857881-G-A	VUS lean LB	2023-06-05	1
																			2-29295855-G-A	Likely Path		9	0	9		16-89858464-G-C	VUS lean LB	2023-06-05	1
																			2-31610686-TG-T	Likely Path		8	0	8		16-89858890-G-C	VUS lean LB	2023-06-05	1
																			2-32288988-G-GC	Likely Path		9	0	9		16-89858941-G-C	VUS lean LB	2023-06-05	1
																			2-32370014-A-G	Likely Benign		0	-4	-4		17-17120399-G-A	VUS lean LB	2023-06-05	1
																			2-32461315-C-T	Likely Path		9	0	9		17-17122424-T-C	VUS lean LB	2023-06-05	1
																			2-32476005-G-A	VUS lean LP		8	-4	4		17-17122445-G-A	VUS lean LB	2023-06-05	1
																			2-3623451-C-T	VUS lean LB	2023-05-25	1	-1	0		17-17127273-C-T	VUS lean LB	2023-06-05	1
																			2-3627693-C-CT	VUS lean LB	2023-05-25	8	-8	0		17-17129611-T-G	VUS lean LB	2023-06-05	1
																			2-38301560-G-C	VUS lean LB		1	0	1		17-17131294-T-C	VUS lean LB	2023-06-05	1
																			2-42997004-C-T	VUS lean LB	2023-05-25	0	-1	-1		17-17131373-C-T	VUS lean LB	2023-06-05	1
																			2-42997330-C-T	VUS lean LB	2023-05-25	1	-1	0		17-17701106-A-G	VUS lean LB	2023-06-05	1
																			2-43010934-C-T	VUS lean LB	2023-05-25	1	-2	-1		17-19247106-C-T	VUS lean LB	2023-06-05	1
																			2-43015687-G-A	VUS lean LB	2023-05-25	0	-1	-1		17-27067929-T-C	VUS lean LB	2023-06-05	1
																			2-43015703-G-C	VUS lean LB	2023-05-25	1	-2	-1		17-29490220-T-G	VUS lean LB	2023-06-05	1
																			2-44003979-G-A	VUS lean LB	2023-05-25	1	-2	-1		17-29496922-A-G	VUS lean LB	2023-06-05	1
																			2-44014389-A-T	Likely Benign	2023-05-25	0	-3	-3		17-29554256-A-G	Review		1
																			2-44016773-C-T	VUS lean LB	2023-05-25	1	-1	0		17-29576053-G-T	Artifact	2023-06-05	1
																			2-44016773-C-T	VUS lean LB		1	0	1		17-29586101-C-T	VUS lean LB	2023-06-05	1
																			2-44016784-G-T	VUS lean LB	2023-05-25	1	-2	-1		17-29654592-A-G	VUS lean LB	2023-06-05	1
																			2-44016795-G-A	Likely Path	2023-05-25	9	0	9		17-29661946-G-T	Artifact	2023-06-05	1
																			2-44016860-G-A	Likely Benign	2023-05-25	0	-2	-2		17-29664888-C-G	VUS lean LB	2023-06-05	1
																			2-44019882-G-T	VUS lean LB	2023-05-25	1	0	1		17-33902834-T-A	VUS lean LB	2023-06-05	1
																			2-44022316-A-G	VUS lean LB	2023-05-25	1	0	1		17-33902994-A-C	VUS lean LB	2023-06-05	1
																			2-44099233-G-A	VUS lean LP		8	-4	4		17-35297695-G-A	VUS lean LB	2023-06-05	1
																			2-44502834-TC-T	Likely Path		8	0	8		17-35300055-A-T	VUS lean LB	2023-06-05	1
																			2-44528214-C-T	Likely Path		8	0	8		17-35300196-C-T	VUS lean LB	2023-06-05	1
																			2-44539756-C-T	VUS lean LB		1	0	1		17-35300399-C-G	VUS lean LB	2023-06-05	1
																			2-44539792-T-C	Benign		0	-8	-8		17-36061108-C-T	VUS lean LB	2023-06-05	1
																			2-44547692-C-CG	Likely Path		8	0	8		17-36070590-G-A	VUS lean LB	2023-06-05	1
																			2-45169373-G-C	VUS lean LB	2023-05-25	1	-2	-1		17-36093694-G-A	VUS lean LB	2023-06-05	1
																			2-45169460-C-T	Likely Benign	2023-05-25	0	-2	-2		17-37761881-G-C	VUS lean LB	2023-06-05	1
																			2-45169464-C-G	Benign	2023-05-25	0	-9	-9		17-37762720-C-A	VUS lean LB	2023-06-05	1
																			2-45169464-C-G	Likely Benign		0	-5	-5		17-37762819-G-A	VUS lean LB	2023-06-05	1
																			2-45169978-C-A	VUS lean LB	2023-05-25	1	-1	0		17-41201173-C-A	VUS lean LB	2023-06-05	1
																			2-45170026-C-T	Likely Benign	2023-05-25	0	-5	-5		17-41219675-G-A	VUS lean LB	2023-06-05	1
																			2-45171791-G-T	VUS lean LB	2023-05-25	0	-1	-1		17-41243517-T-C	VUS lean LB	2023-06-05	1
																			2-45235728-G-C	VUS	2023-05-25	3	0	3		17-41243676-C-T	VUS lean LB	2023-06-05	1
																			2-45235983-C-T	VUS lean LB	2023-05-25	1	-1	0		17-41243680-T-C	VUS lean LB	2023-06-05	1
																			2-45235998-C-T	VUS lean LB	2023-05-25	1	-1	0		17-41243707-G-C	VUS lean LB	2023-06-05	1
																			2-47600710-G-T	Likely Path		9	0	9		17-41244468-C-T	VUS lean LB	2023-06-05	1
																			2-47637344-C-G	VUS lean LB		1	0	1		17-41244882-G-A	VUS lean LB	2023-06-05	1
																			2-47637463-T-C	VUS lean LB		1	0	1		17-41245023-T-C	VUS lean LB	2023-06-05	1
																			2-47641559-TAAAAAAAAAAA-T	VUS lean LB		1	0	1		17-41245333-T-C	VUS lean LB	2023-06-05	1
																			2-47643537-C-G	Likely Path		7	0	7		17-41251812-G-A	VUS lean LB	2023-06-05	1
																			2-47656935-A-G	Benign		0	-6	-6		17-41256268-G-T	VUS lean LB	2023-06-05	1
																			2-47690162-G-T	Benign		0	-6	-6		17-44845786-G-A	VUS lean LB	2023-06-05	1
																			2-47693849-T-C	Benign		0	-6	-6		17-44847228-C-T	VUS lean LB	2023-06-05	1
																			2-47698179-A-G	Benign		0	-6	-6		17-44847301-T-C	VUS lean LB	2023-06-05	1
																			2-47703543-A-G	Benign		0	-6	-6		17-46675383-C-G	VUS lean LB	2023-06-05	1
																			2-48010592-G-T	Likely Path		9	0	9		17-56290344-T-C	VUS lean LB	2023-06-05	1
																			2-48025782-A-C	Likely Benign		0	-5	-5		17-56290446-T-A	VUS lean LB	2023-06-05	1
																			2-48025988-GC-AA	Likely Benign		0	-5	-5		17-59760658-T-C	VUS lean LB	2023-06-05	1
																			2-48026172-C-T	Benign		0	-6	-6		17-59760995-CA-AG	VUS lean LB	2023-06-05	1
																			2-48027361-C-T	Benign		0	-6	-6		17-59763508-C-T	VUS lean LB	2023-06-05	1
																			2-48027755-T-C	Benign		0	-6	-6		17-59770808-G-T	VUS lean LB	2023-06-05	1
																			2-48027853-C-T	Likely Path		9	0	9		17-59793363-C-T	VUS lean LB	2023-06-05	1
																			2-48028026-C-G	Benign		0	-6	-6		17-59857686-G-A	VUS lean LB	2023-06-05	1
																			2-48028053-C-A	VUS lean LB		1	0	1		17-59861633-G-A	VUS lean LB	2023-06-05	1
																			2-48028146-C-T	Benign		0	-6	-6		17-59876596-G-A	VUS lean LB	2023-06-05	1
																			2-48028284-C-T	Benign		0	-6	-6		17-59924499-G-T	VUS lean LB	2023-06-05	1
																			2-48030589-G-A	Likely Benign		0	-5	-5		17-61561227-T-C	VUS lean LB	2023-06-05	1
																			2-48030632-G-T	Benign		0	-6	-6		17-61561722-T-TG	VUS lean LB	2023-06-05	1
																			2-48030796-T-TG	Pathogenic		11	0	11		17-61574579-G-T	VUS lean LB	2023-06-05	1
																			2-48033421-G-A	VUS lean LP		4	0	4		17-6526315-C-G	VUS lean LB	2023-06-05	1
																			2-48915276-G-T	VUS lean LB		1	-1	0		17-66547263-T-G	VUS lean LB	2023-06-05	1
																			2-48952813-A-G	Likely Path		8	0	8		17-68171569-C-T	VUS lean LB	2023-06-05	1
																			2-54849608-G-GT	Likely Path		9	0	9		17-68171904-T-C	VUS lean LB	2023-06-05	1
																			2-55476602-G-A	VUS lean LB		1	-1	0		17-70117728-G-A	Review		1
																			2-55874565-C-A	Likely Benign		0	-4	-4		17-70119728-G-C	Artifact	2023-06-05	1
																			2-55906921-C-T	VUS lean LB		1	0	1		17-70119795-C-T	VUS lean LB	2023-06-05	1
																			2-5833153-G-C	VUS lean LB	2023-05-25	1	-1	0		17-70119815-G-C	VUS lean LB	2023-06-05	1
																			2-5833448-G-C	Likely Benign	2023-05-25	0	-4	-4		17-70119992-G-A	VUS lean LB	2023-06-05	1
																			2-5833525-GGACGAC-G	Likely Benign	2023-05-25	0	-5	-5		17-70120222-C-G	VUS lean LB	2023-06-05	1
																			2-5833554-A-G	VUS lean LB	2023-05-25	1	-1	0		17-722726-G-A	VUS lean LB	2023-06-05	1
																			2-5833585-C-A	Likely Benign	2023-05-25	0	-4	-4		17-722726-G-C	VUS lean LB	2023-06-05	1
																			2-5833886-A-G	VUS lean LB	2023-05-25	1	0	1		17-722739-C-T	VUS lean LB	2023-06-05	1
																			2-5833898-A-AGCAGCAGCG	VUS	2023-05-25	2	0	2		17-726946-T-C	VUS lean LB	2023-06-05	1
																			2-5833898-A-AGCAGCAGCG	VUS	2023-05-25	3	0	3		17-729287-T-C	VUS lean LB	2023-06-05	1
																			2-5833999-G-T	Benign	2023-05-25	0	-9	-9		17-73723561-T-C	VUS lean LB	2023-06-05	1
																			2-58388667-CATA-C	VUS	2023-05-25	2	0	2		17-73724461-G-A	VUS lean LB	2023-06-05	1
																			2-58388667-CATA-C	Likely Benign		2	-4	-2		17-73729667-G-C	VUS lean LB	2023-06-05	1
																			2-58390638-T-G	VUS lean LB	2023-05-25	1	-2	-1		17-73738472-A-T	VUS lean LB	2023-06-05	1
																			2-58392873-C-T	VUS lean LB	2023-05-25	1	0	1		17-73738541-C-T	VUS lean LB	2023-06-05	1
																			2-58392928-C-A	VUS	2023-05-25	3	0	3		17-73747159-G-A	VUS lean LB	2023-06-05	1
																			2-58392928-C-T	VUS lean LB	2023-05-25	1	0	1		17-73748389-C-T	VUS lean LB	2023-06-05	1
																			2-58392929-G-T	VUS lean LB	2023-05-25	1	-1	0		17-73752812-G-A	VUS lean LB	2023-06-05	1
																			2-58393007-G-T	VUS lean LB	2023-05-25	1	0	1		17-73753153-G-A	VUS lean LB	2023-06-05	1
																			2-58431354-A-G	VUS lean LB	2023-05-25	1	-2	-1		17-73753158-G-A	VUS lean LB	2023-06-05	1
																			2-58453921-T-C	Likely Path	2023-05-25	8	0	8		17-73753636-A-C	Artifact	2023-06-05	1
																			2-58468427-G-T	Likely Benign	2023-05-25	0	-2	-2		17-7487217-C-T	VUS lean LB	2023-06-05	1
																			2-58468447-A-G	VUS lean LB	2023-05-25	2	-1	1		18-10691258-C-G	VUS lean LB	2023-06-05	1
																			2-58468448-T-A	VUS lean LB	2023-05-25	0	-1	-1		18-10691320-A-T	VUS lean LB	2023-06-05	1
																			2-60688968-A-G	Likely Benign		0	-4	-4		18-10691377-A-C	VUS lean LB	2023-06-05	1
																			2-61244896-T-C	VUS	2023-05-25	2	0	2		18-10696157-C-T	VUS lean LB	2023-06-05	1
																			2-61244896-T-C	VUS lean LB		1	0	1		18-10696413-C-T	VUS lean LB	2023-06-05	1
																			2-61244971-C-A	VUS lean LB	2023-05-25	1	-1	0		18-10696466-G-C	VUS lean LB	2023-06-05	1
																			2-61244976-C-G	VUS lean LB	2023-05-25	1	-2	-1		18-10696515-T-G	VUS lean LB	2023-06-05	1
																			2-61245012-G-C	VUS lean LB	2023-05-25	0	0	0		18-10698940-G-A	VUS lean LB	2023-06-05	1
																			2-61258816-G-A	Likely Benign	2023-05-25	0	-5	-5		18-10714795-A-T	VUS lean LB	2023-06-05	1
																			2-61258848-A-G	VUS lean LB	2023-05-25	1	-1	0		18-10731423-G-A	VUS lean LB	2023-06-05	1
																			2-61259254-AGAACTGTAAGG-A	VUS lean LB	2023-05-25	1	-1	0		18-10759796-C-T	VUS lean LB	2023-06-05	1
																			2-61275623-G-A	VUS lean LB	2023-05-25	1	-1	0		18-10759799-T-A	VUS lean LB	2023-06-05	1
																			2-62066572-G-A	Likely Path		8	0	8		18-10763008-G-A	VUS lean LB	2023-06-05	1
																			2-62066637-CA-C	Likely Path		8	0	8		18-10763033-G-A	VUS lean LB	2023-06-05	1
																			2-62066817-T-TG	Likely Path		9	0	9		18-10763056-A-G	VUS lean LB	2023-06-05	1
																			2-62066830-T-A	VUS lean LP		8	-4	4		18-10801405-C-A	VUS lean LB	2023-06-05	1
																			2-62069342-AT-A	Likely Path		9	0	9		18-10807243-G-A	VUS lean LB	2023-06-05	1
																			2-62069384-CT-C	Likely Path		8	0	8		18-18975484-G-A	VUS lean LB	2023-06-05	1
																			2-63401820-T-C	Benign	2023-05-25	0	-10	-10		18-19021436-A-T	VUS lean LB	2023-06-05	1
																			2-63401820-T-C	Benign		0	-6	-6		18-19021451-C-A	VUS lean LB	2023-06-05	1
																			2-63401938-T-C	VUS lean LB	2023-05-25	1	-2	-1		18-19029641-G-C	VUS lean LB	2023-06-05	1
																			2-63486520-T-C	VUS lean LB	2023-05-25	1	-2	-1		18-19075688-G-A	VUS lean LB	2023-06-05	1
																			2-63540397-G-A	VUS lean LB	2023-05-25	0	0	0		18-19088427-C-T	VUS lean LB	2023-06-05	1
																			2-63596601-A-G	VUS lean LB	2023-05-25	1	0	1		18-19088463-T-C	Review		1
																			2-63609050-C-G	VUS lean LB	2023-05-25	1	-2	-1		18-19095467-A-G	Review		1
																			2-63609065-G-T	VUS lean LB	2023-05-25	1	-2	-1		18-19102661-G-A	Review		1
																			2-63609119-G-C	VUS lean LB	2023-05-25	1	-2	-1		18-21394450-C-A	VUS lean LB	2023-06-05	1
																			2-63631417-A-C	VUS lean LB	2023-05-25	1	-1	0		18-21422707-T-C	VUS lean LB	2023-06-05	1
																			2-63631524-T-C	VUS lean LB	2023-05-25	0	0	0		18-21425064-G-A	VUS lean LB	2023-06-05	1
																			2-63631604-T-C	VUS lean LB	2023-05-25	1	-1	0		18-21441630-G-T	VUS lean LB	2023-06-05	1
																			2-63631750-G-A	Likely Benign	2023-05-25	0	-4	-4		18-21456334-A-G	VUS lean LB	2023-06-05	1
																			2-63631750-G-A	Benign		0	-8	-8		18-21494483-G-C	VUS lean LB	2023-06-05	1
																			2-63661025-G-A	Likely Path	2023-05-25	8	0	8		18-21494503-A-T	Review		1
																			2-63665009-C-T	VUS lean LB	2023-05-25	0	0	0		18-21495256-C-A	VUS lean LB	2023-06-05	1
																			2-63666972-T-A	VUS lean LB	2023-05-25	1	-2	-1		18-21511120-T-A	VUS lean LB	2023-06-05	1
																			2-63666972-T-A	VUS lean LB		1	0	1		18-21519302-C-G	VUS lean LB	2023-06-05	1
																			2-63712087-G-A	VUS lean LB	2023-05-25	1	-1	0		18-24081075-G-C	VUS lean LB	2023-06-05	1
																			2-63815401-C-T	VUS lean LB	2023-05-25	1	-2	-1		18-3456457-A-G	VUS lean LB	2023-06-05	1
																			2-70439871-C-T	VUS lean LB		1	0	1		18-42281696-A-C	VUS lean LB	2023-06-05	1
																			2-71058878-A-G	Benign		0	-8	-8		18-42531001-C-T	VUS lean LB	2023-06-05	1
																			2-71163108-G-GC	Likely Path		9	0	9		18-42531530-C-T	VUS lean LB	2023-06-05	1
																			2-71187119-AC-A	Pathogenic		17	0	17		18-42531633-G-C	VUS lean LB	2023-06-05	1
																			2-71191572-A-AC	Pathogenic		17	0	17		18-42532039-A-G	VUS lean LB	2023-06-05	1
																			2-73613017-A-G	VUS lean LB	2023-05-25	1	-1	0		18-42643109-A-C	VUS lean LB	2023-06-05	1
																			2-73613031-TGGAGGAGGAGGAGGAGGAGGAGGA-T	VUS lean LB	2023-05-25	1	-1	0		18-50731678-G-A	VUS lean LB	2023-06-05	1
																			2-73613052-AGG-A	Artifact	2023-05-25	0	0	0		18-50936903-C-T	VUS lean LB	2023-06-05	1
																			2-73613055-AG-A	Artifact	2023-05-25	0	-4	-4		18-50936944-T-G	VUS lean LB	2023-06-05	1
																			2-73613056-G-A	VUS lean LB	2023-05-25	0	-1	-1		18-59752457-A-G	VUS lean LB	2023-06-05	1
																			2-73613056-G-GGAGGAGGAGGAGGAA	VUS lean LB	2023-05-25	1	-1	0		18-59763189-A-AGTTTTAAATGATATATTGATATT	Artifact	2023-06-05	1
																			2-73613059-G-GGAGGAA	VUS lean LB	2023-05-25	0	-1	-1		18-59777094-A-T	VUS lean LB	2023-06-05	1
																			2-73613070-A-AGG	Artifact	2023-05-25	0	-4	-4		18-59777136-T-C	VUS lean LB	2023-06-05	1
																			2-73613071-A-AC	Likely Path	2023-05-25	9	0	9		18-67781822-A-G	VUS lean LB	2023-06-05	1
																			2-73613071-A-AG	Artifact	2023-05-25	0	0	0		18-67864909-A-G	VUS lean LB	2023-06-05	1
																			2-73613207-G-A	VUS lean LB	2023-05-25	1	-2	-1		18-77733752-C-T	VUS lean LB	2023-06-05	1
																			2-73613232-G-A	Likely Path	2023-05-25	9	0	9		19-11546860-A-C	VUS lean LB	2023-06-05	1
																			2-73613299-C-T	VUS lean LB	2023-05-25	1	-1	0		19-1206953-A-G	VUS lean LB	2023-06-05	1
																			2-73646265-G-C	VUS lean LB	2023-05-25	0	-1	-1		19-1207130-G-T	VUS lean LB	2023-06-05	1
																			2-73646380-A-G	VUS lean LB	2023-05-25	1	-2	-1		19-1219388-G-A	VUS lean LB	2023-06-05	1
																			2-73646403-A-G	VUS lean LB	2023-05-25	1	-1	0		19-1221217-A-G	VUS lean LB	2023-06-05	1
																			2-73651599-G-T	VUS lean LB	2023-05-25	1	-2	-1		19-1221960-A-T	VUS lean LB	2023-06-05	1
																			2-73651654-C-T	VUS lean LB	2023-05-25	0	-1	-1		19-1223034-C-T	VUS lean LB	2023-06-05	1
																			2-73651666-T-G	VUS lean LB	2023-05-25	1	-2	-1		19-1227645-C-G	VUS lean LB	2023-06-05	1
																			2-73651745-G-T	VUS lean LB	2023-05-25	1	-2	-1		19-1453077-G-C	VUS lean LB	2023-06-05	1
																			2-73651767-C-T	Likely Benign	2023-05-25	0	-2	-2		19-1453148-G-C	Artifact	2023-06-05	1
																			2-73651806-G-A	Likely Benign	2023-05-25	0	-2	-2		19-1456098-G-C	VUS lean LB	2023-06-05	1
																			2-73651845-G-A	Likely Benign	2023-05-25	0	-2	-2		19-1457141-G-A	VUS lean LB	2023-06-05	1
																			2-73651975-T-C	Likely Benign	2023-05-25	0	-5	-5		19-1460215-G-C	VUS lean LB	2023-06-05	1
																			2-73653610-G-A	Benign	2023-05-25	0	-10	-10		19-1460220-T-G	Artifact	2023-06-05	1
																			2-73653610-G-A	Benign		0	-6	-6		19-1460246-C-T	VUS lean LB	2023-06-05	1
																			2-73675110-A-G	Benign	2023-05-25	0	-6	-6		19-1465570-C-T	VUS lean LB	2023-06-05	1
																			2-73675385-T-C	VUS lean LB	2023-05-25	0	-1	-1		19-1466347-T-C	VUS lean LB	2023-06-05	1
																			2-73675690-A-G	VUS lean LB	2023-05-25	0	-1	-1		19-1466712-G-C	VUS lean LB	2023-06-05	1
																			2-73675690-A-G	Likely Benign		0	-5	-5		19-1468153-G-A	VUS lean LB	2023-06-05	1
																			2-73675733-G-A	VUS lean LB	2023-05-25	1	-1	0		19-15366123-T-C	VUS lean LB	2023-06-05	1
																			2-73675923-C-T	Likely Benign	2023-05-25	0	-2	-2		19-35523435-C-A	VUS lean LB	2023-06-05	1
																			2-73675947-T-C	Likely Benign	2023-05-25	0	-2	-2		19-35523449-G-A	VUS lean LB	2023-06-05	1
																			2-73675952-A-G	VUS lean LB	2023-05-25	1	-1	0		19-36574098-C-G	VUS lean LB	2023-06-05	1
																			2-73676040-C-T	Likely Benign	2023-05-25	1	-4	-3		19-36574128-G-T	VUS lean LB	2023-06-05	1
																			2-73676045-T-C	VUS lean LB	2023-05-25	1	-1	0		19-36583601-A-T	VUS lean LB	2023-06-05	1
																			2-73676234-C-T	VUS lean LB	2023-05-25	1	-1	0		19-41860700-C-T	VUS lean LB	2023-06-05	1
																			2-73676312-A-G	VUS lean LB	2023-05-25	0	-1	-1		19-41860862-G-A	VUS lean LB	2023-06-05	1
																			2-73676315-A-G	Benign	2023-05-25	0	-10	-10		19-46272059-C-T	VUS lean LB	2023-06-05	1
																			2-73676315-A-G	Benign		0	-6	-6		19-47258918-C-A	VUS lean LB	2023-06-05	1
																			2-73676529-G-A	Likely Benign	2023-05-25	0	-2	-2		19-47258957-G-T	Artifact	2023-06-05	1
																			2-73676599-C-T	VUS lean LB	2023-05-25	1	-2	-1		19-47259002-G-C	VUS lean LB	2023-06-05	1
																			2-73676669-T-TA	Likely Path	2023-05-25	8	0	8		19-47259173-G-A	VUS lean LB	2023-06-05	1
																			2-73676847-T-C	Benign	2023-05-25	0	-6	-6		19-47259435-C-A	VUS lean LB	2023-06-05	1
																			2-73676874-C-A	VUS lean LB	2023-05-25	1	-2	-1		19-47259450-T-C	VUS lean LB	2023-06-05	1
																			2-73676965-G-A	Benign	2023-05-25	0	-6	-6		19-47259533-C-A	Review		1
																			2-73677117-C-A	VUS lean LB	2023-05-25	1	-2	-1		19-47259713-G-A	VUS lean LB	2023-06-05	1
																			2-73677371-C-T	VUS lean LB	2023-05-25	0	-1	-1		19-47259977-A-C	VUS lean LB	2023-06-05	1
																			2-73677596-A-C	VUS lean LB	2023-05-25	0	-1	-1		19-50364588-A-G	VUS lean LB	2023-06-05	1
																			2-73677636-A-G	VUS lean LB	2023-05-25	1	-2	-1		19-50364605-G-A	VUS lean LB	2023-06-05	1
																			2-73677637-T-A	VUS lean LB	2023-05-25	1	-2	-1		19-50365110-A-C	VUS lean LB	2023-06-05	1
																			2-73677803-A-G	VUS lean LB	2023-05-25	0	-1	-1		19-50367624-T-C	VUS lean LB	2023-06-05	1
																			2-73677806-T-TA	Likely Path	2023-05-25	8	0	8		19-51848557-T-A	VUS lean LB	2023-06-05	1
																			2-73677858-A-G	Likely Benign	2023-05-25	0	-2	-2		19-51848563-C-T	VUS lean LB	2023-06-05	1
																			2-73678116-C-A	VUS lean LB	2023-05-25	1	-2	-1		19-51857430-C-T	VUS lean LB	2023-06-05	1
																			2-73678298-C-G	VUS lean LB	2023-05-25	1	-1	0		19-51869517-C-G	VUS lean LB	2023-06-05	1
																			2-73678351-T-C	Likely Benign	2023-05-25	1	-4	-3		19-51869651-C-A	Artifact	2023-06-05	1
																			2-73678479-G-C	VUS lean LB	2023-05-25	1	-2	-1		19-52724370-C-T	VUS lean LB	2023-06-05	1
																			2-73678570-A-C	VUS lean LB	2023-05-25	1	-2	-1		19-9407070-C-T	VUS lean LB	2023-06-05	1
																			2-73678766-A-G	VUS lean LB	2023-05-25	1	-1	0		2-100209791-T-A	VUS lean LB	2023-06-05	1
																			2-73678843-A-G	Likely Benign	2023-05-25	0	-4	-4		2-100218003-C-A	VUS lean LB	2023-06-05	1
																			2-73678843-A-G	Benign		0	-8	-8		2-110881600-T-C	VUS lean LB	2023-06-05	1
																			2-73678916-A-T	VUS lean LB	2023-05-25	1	-1	0		2-110902090-T-C	VUS lean LB	2023-06-05	1
																			2-73678933-CA-C	Likely Path		8	0	8		2-110919218-C-T	VUS lean LB	2023-06-05	1
																			2-73678963-A-G	VUS lean LB	2023-05-25	1	-2	-1		2-121712893-A-G	VUS lean LB	2023-06-05	1
																			2-73679005-A-G	VUS lean LB	2023-05-25	1	-2	-1		2-121726332-G-A	VUS lean LB	2023-06-05	1
																			2-73679087-G-C	Benign	2023-05-25	0	-10	-10		2-121726460-T-G	Artifact	2023-06-05	1
																			2-73679087-G-C	Benign		0	-6	-6		2-121726463-T-G	Artifact	2023-06-05	1
																			2-73679165-T-C	VUS lean LB	2023-05-25	1	-1	0		2-121727973-G-A	VUS lean LB	2023-06-05	1
																			2-73679220-C-G	Likely Benign	2023-05-25	0	-2	-2		2-129025782-C-T	VUS lean LB	2023-06-05	1
																			2-73679286-G-T	VUS lean LB	2023-05-25	1	-2	-1		2-129075949-G-T	VUS lean LB	2023-06-05	1
																			2-73679463-C-G	Likely Benign	2023-05-25	0	-2	-2		2-143742701-C-G	VUS lean LB	2023-06-05	1
																			2-73679479-C-T	Likely Benign	2023-05-25	0	-2	-2		2-143790884-T-A	Review		1
																			2-73679496-A-G	Likely Benign	2023-05-25	0	-2	-2		2-145147082-G-T	Artifact	2023-06-05	1
																			2-73679576-AG-A	Likely Path	2023-05-25	9	0	9		2-145155908-A-G	VUS lean LB	2023-06-05	1
																			2-73679622-C-T	VUS lean LB	2023-05-25	1	-2	-1		2-145156573-T-C	Review		1
																			2-73679661-A-G	Benign	2023-05-25	0	-6	-6		2-145157051-T-C	VUS lean LB	2023-06-05	1
																			2-73679730-A-G	Likely Benign	2023-05-25	0	-2	-2		2-145157220-C-T	VUS lean LB	2023-06-05	1
																			2-73679957-G-A	VUS lean LB	2023-05-25	0	-1	-1		2-145187417-C-T	VUS lean LB	2023-06-05	1
																			2-73680013-A-G	Likely Benign	2023-05-25	0	-2	-2		2-145187581-T-C	VUS lean LB	2023-06-05	1
																			2-73680052-T-A	VUS lean LB	2023-05-25	1	-2	-1		2-166172240-A-G	VUS lean LB	2023-06-05	1
																			2-73680207-C-T	Benign	2023-05-25	0	-10	-10		2-166172245-A-G	VUS lean LB	2023-06-05	1
																			2-73680207-C-T	Benign		0	-6	-6		2-166221714-G-A	VUS lean LB	2023-06-05	1
																			2-73681030-G-C	Likely Benign	2023-05-25	0	-2	-2		2-166229754-C-T	VUS lean LB	2023-06-05	1
																			2-73681186-G-A	Likely Benign	2023-05-25	0	-2	-2		2-166237693-A-G	VUS lean LB	2023-06-05	1
																			2-73682413-C-G	VUS lean LB	2023-05-25	1	-2	-1		2-166245822-A-C	VUS lean LB	2023-06-05	1
																			2-73717116-A-G	VUS lean LB	2023-05-25	1	-2	-1		2-166737288-A-G	VUS lean LB	2023-06-05	1
																			2-73717117-C-A	Likely Benign	2023-05-25	0	-4	-4		2-166764262-G-A	VUS lean LB	2023-06-05	1
																			2-73717125-T-C	VUS lean LB	2023-05-25	1	-2	-1		2-166773904-T-C	VUS lean LB	2023-06-05	1
																			2-73717194-C-T	Likely Benign	2023-05-25	0	-2	-2		2-166786867-C-T	VUS lean LB	2023-06-05	1
																			2-73717251-A-G	VUS lean LB	2023-05-25	1	-2	-1		2-166797621-G-A	Review		1
																			2-73717254-C-A	Likely Benign	2023-05-25	0	-2	-2		2-170356110-G-C	VUS lean LB	2023-06-05	1
																			2-73717365-C-T	VUS lean LB	2023-05-25	1	-2	-1		2-170359632-G-T	Artifact	2023-06-05	1
																			2-73717367-C-T	VUS lean LB	2023-05-25	1	-2	-1		2-170361052-A-G	VUS lean LB	2023-06-05	1
																			2-73717421-A-G	VUS lean LB	2023-05-25	1	-2	-1		2-173354232-C-G	VUS lean LB	2023-06-05	1
																			2-73717431-A-G	VUS lean LB	2023-05-25	1	-2	-1		2-176957624-C-A	VUS lean LB	2023-06-05	1
																			2-73717531-A-G	VUS lean LB	2023-05-25	0	-1	-1		2-176957808-G-A	VUS lean LB	2023-06-05	1
																			2-73717642-C-T	VUS lean LB	2023-05-25	1	-1	0		2-179698937-A-T	VUS lean LB	2023-06-05	1
																			2-73717646-C-G	Likely Benign	2023-05-25	0	-2	-2		2-179718230-G-A	VUS lean LB	2023-06-05	1
																			2-73717662-C-T	Likely Benign	2023-05-25	0	-2	-2		2-179843366-C-T	VUS lean LB	2023-06-05	1
																			2-73717681-A-G	VUS lean LB	2023-05-25	1	-1	0		2-182542575-C-T	VUS lean LB	2023-06-05	1
																			2-73717734-A-T	VUS lean LB	2023-05-25	1	-2	-1		2-182543556-A-C	VUS lean LB	2023-06-05	1
																			2-73717789-G-A	VUS lean LB	2023-05-25	1	-1	0		2-20133218-A-C	VUS lean LB	2023-06-05	1
																			2-73717825-T-C	VUS lean LB	2023-05-25	1	-1	0		2-20153720-C-A	Artifact	2023-06-05	1
																			2-73717865-C-A	VUS lean LB	2023-05-25	0	-1	-1		2-20169254-C-T	VUS lean LB	2023-06-05	1
																			2-73717921-C-G	Benign	2023-05-25	0	-12	-12		2-20173334-G-A	VUS lean LB	2023-06-05	1
																			2-73717921-C-G	Benign		0	-8	-8		2-20174375-C-T	VUS lean LB	2023-06-05	1
																			2-73717947-A-G	Likely Benign	2023-05-25	0	-2	-2		2-20178524-C-T	VUS lean LB	2023-06-05	1
																			2-73717987-A-G	VUS lean LB	2023-05-25	1	-1	0		2-232603849-C-T	VUS lean LB	2023-06-05	1
																			2-73718192-ACTC-A	VUS	2023-05-25	2	0	2		2-239990266-C-T	VUS lean LB	2023-06-05	1
																			2-73718395-C-G	VUS lean LB	2023-05-25	1	-1	0		2-240002839-C-T	VUS lean LB	2023-06-05	1
																			2-73718427-T-C	VUS lean LB	2023-05-25	1	-2	-1		2-240024485-A-G	VUS lean LB	2023-06-05	1
																			2-73718434-T-C	VUS lean LB	2023-05-25	1	-1	0		2-27668247-G-C	VUS lean LB	2023-06-05	1
																			2-73718472-A-C	VUS lean LB	2023-05-25	1	-2	-1		2-27677499-G-A	VUS lean LB	2023-06-05	1
																			2-73718505-A-G	VUS lean LB	2023-05-25	1	-2	-1		2-27680766-C-T	VUS lean LB	2023-06-05	1
																			2-73718610-C-T	VUS lean LB	2023-05-25	1	-1	0		2-27688691-C-A	VUS lean LB	2023-06-05	1
																			2-73746917-G-A	VUS lean LB	2023-05-25	1	-2	-1		2-27693878-C-T	VUS lean LB	2023-06-05	1
																			2-73746995-G-A	VUS lean LB	2023-05-25	0	-1	-1		2-27695196-A-C	Review		1
																			2-73747103-A-G	VUS lean LB	2023-05-25	0	-1	-1		2-27699531-A-G	VUS lean LB	2023-06-05	1
																			2-73761991-C-G	Likely Benign	2023-05-25	0	-5	-5		2-27703913-C-A	VUS lean LB	2023-06-05	1
																			2-73777400-A-G	Benign	2023-05-25	0	-9	-9		2-27703997-T-C	VUS lean LB	2023-06-05	1
																			2-73777400-A-G	Likely Benign		0	-5	-5		2-27706764-A-G	VUS lean LB	2023-06-05	1
																			2-73784440-C-T	VUS lean LB	2023-05-25	1	-2	-1		2-5833886-A-G	VUS lean LB	2023-06-05	1
																			2-73784445-G-C	VUS lean LB	2023-05-25	1	-2	-1		2-61258942-G-A	VUS lean LB	2023-06-05	1
																			2-73786146-C-A	VUS lean LB	2023-05-25	1	-2	-1		2-63540397-G-A	VUS lean LB	2023-06-05	1
																			2-73786221-G-A	VUS lean LB	2023-05-25	1	-2	-1		2-73678298-C-G	Review		1
																			2-73799468-A-G	Benign	2023-05-25	0	-9	-9		2-73799887-G-A	VUS lean LB	2023-06-05	1
																			2-73799632-C-G	Benign	2023-05-25	0	-10	-10		20-10388337-G-A	VUS lean LB	2023-06-05	1
																			2-73799632-C-G	Benign		0	-6	-6		20-10393957-A-G	VUS lean LB	2023-06-05	1
																			2-73799755-A-T	Benign	2023-05-25	0	-6	-6		20-10620279-G-A	VUS lean LB	2023-06-05	1
																			2-73799887-G-A	VUS lean LB	2023-05-25	0	0	0		20-10620426-A-G	VUS lean LB	2023-06-05	1
																			2-73800036-C-T	Likely Benign	2023-05-25	0	-2	-2		20-10620465-T-G	VUS lean LB	2023-06-05	1
																			2-73800209-G-A	VUS lean LB	2023-05-25	0	-1	-1		20-10620514-G-A	VUS lean LB	2023-06-05	1
																			2-73800227-G-A	VUS lean LB	2023-05-25	0	-1	-1		20-10620570-G-C	VUS lean LB	2023-06-05	1
																			2-73800332-C-T	VUS lean LB	2023-05-25	0	-1	-1		20-10621554-T-A	VUS lean LB	2023-06-05	1
																			2-73800403-G-C	VUS lean LB	2023-05-25	1	-2	-1		20-10622257-C-A	VUS lean LB	2023-06-05	1
																			2-73800415-G-C	VUS lean LB	2023-05-25	0	-1	-1		20-10625017-C-T	VUS lean LB	2023-06-05	1
																			2-73826523-T-C	VUS lean LB	2023-05-25	1	0	1		20-10626057-T-C	VUS lean LB	2023-06-05	1
																			2-73827825-G-A	Likely Benign	2023-05-25	0	-2	-2		20-10632289-T-A	VUS lean LB	2023-06-05	1
																			2-73827844-G-A	Likely Benign	2023-05-25	0	-2	-2		20-10632860-C-G	VUS lean LB	2023-06-05	1
																			2-73827844-G-A	Benign		0	-6	-6		20-14306426-G-A	VUS lean LB	2023-06-05	1
																			2-73827881-C-T	Likely Benign	2023-05-25	0	-5	-5		20-21686508-C-G	VUS lean LB	2023-06-05	1
																			2-73827933-C-T	VUS lean LB	2023-05-25	1	-2	-1		20-21686534-C-CGCG	Artifact	2023-06-05	1
																			2-73827957-G-A	Benign	2023-05-25	0	-6	-6		20-21687475-C-G	VUS lean LB	2023-06-05	1
																			2-73828350-T-G	VUS lean LB	2023-05-25	1	-2	-1		20-43042436-G-A	VUS lean LB	2023-06-05	1
																			2-73828350-T-G	VUS lean LB		1	0	1		20-43048385-A-G	VUS lean LB	2023-06-05	1
																			2-73828447-C-T	VUS lean LB	2023-05-25	1	-2	-1		20-43057068-T-C	VUS lean LB	2023-06-05	1
																			2-73828453-C-T	VUS lean LB	2023-05-25	0	-1	-1		20-44047493-G-A	VUS lean LB	2023-06-05	1
																			2-73829305-C-T	Artifact	2023-05-25	0	0	0		20-44049228-G-A	VUS lean LB	2023-06-05	1
																			2-73829310-A-T	Artifact	2023-05-25	9	0	9		20-44049297-A-C	VUS lean LB	2023-06-05	1
																			2-73829354-G-A	VUS lean LB	2023-05-25	1	-2	-1		20-44052873-C-G	VUS lean LB	2023-06-05	1
																			2-73829431-A-C	VUS lean LB	2023-05-25	1	-1	0		20-50401103-T-C	VUS lean LB	2023-06-05	1
																			2-73829469-A-G	VUS lean LB	2023-05-25	1	-2	-1		20-50405425-G-C	VUS lean LB	2023-06-05	1
																			2-73829481-C-T	Likely Benign	2023-05-25	0	-2	-2		20-50407053-G-A	VUS lean LB	2023-06-05	1
																			2-73835610-A-C	VUS lean LB	2023-05-25	1	-2	-1		20-50407265-C-T	VUS lean LB	2023-06-05	1
																			2-73835637-G-A	VUS lean LB	2023-05-25	1	-2	-1		20-50408372-T-C	VUS lean LB	2023-06-05	1
																			2-73835654-A-C	VUS lean LB	2023-05-25	1	-2	-1		20-55750049-C-A	Artifact	2023-06-05	1
																			2-74129516-C-G	VUS	2023-05-25	2	0	2		20-55803304-G-A	VUS lean LB	2023-06-05	1
																			2-74129516-C-G	VUS lean LB		0	0	0		20-55803448-G-A	VUS lean LB	2023-06-05	1
																			2-74129615-G-C	VUS	2023-05-25	3	0	3		21-16339790-C-T	VUS lean LB	2023-06-05	1
																			2-74140711-G-A	VUS lean LP	2023-05-25	4	0	4		21-16340351-C-A	VUS lean LB	2023-06-05	1
																			2-74141945-T-C	VUS	2023-05-25	2	0	2		21-34924872-G-T	VUS lean LB	2023-06-05	1
																			2-74141945-T-C	VUS		3	0	3		21-34929510-G-A	VUS lean LB	2023-06-05	1
																			2-74141962-C-T	VUS lean LP		5	0	5		21-34948821-G-A	Artifact	2023-06-05	1
																			2-74141985-G-A	Benign	2023-05-25	0	-10	-10		21-38845031-C-T	VUS lean LB	2023-06-05	1
																			2-74141985-G-A	Benign		0	-6	-6		21-38858787-C-T	VUS lean LB	2023-06-05	1
																			2-74143722-G-A	Likely Benign	2023-05-25	0	-4	-4		21-38865347-A-T	Review		1
																			2-74143798-A-G	Likely Benign	2023-05-25	0	-4	-4		21-43161712-G-C	VUS lean LB	2023-06-05	1
																			2-74146669-A-C	VUS lean LB	2023-05-25	1	-1	0		21-44837639-C-T	VUS lean LB	2023-06-05	1
																			2-74177730-T-A	Likely Benign		0	-4	-4		22-18561273-T-A	VUS lean LB	2023-06-05	1
																			2-86481831-A-T	VUS lean LB		1	0	1		22-18561295-C-A	VUS lean LB	2023-06-05	1
																			2-96931095-GC-G	Likely Path		9	0	9		22-18562719-T-A	VUS lean LB	2023-06-05	1
																			2-97860581-G-A	VUS lean LP		8	-4	4		22-18570784-C-A	VUS lean LB	2023-06-05	1
																			2-99012912-C-T	Benign		0	-8	-8		22-19340882-C-T	VUS lean LB	2023-06-05	1
																			2-99013302-G-A	Likely Benign		0	-4	-4		22-19344498-T-A	VUS lean LB	2023-06-05	1
																			20-10386134-C-T	VUS lean LB	2023-05-25	0	0	0		22-19344513-G-A	VUS lean LB	2023-06-05	1
																			20-10386245-C-T	VUS lean LB	2023-05-25	0	0	0		22-19371219-T-C	VUS lean LB	2023-06-05	1
																			20-10386268-G-A	VUS lean LB	2023-05-25	1	-2	-1		22-19375254-G-A	VUS lean LB	2023-06-05	1
																			20-10386314-T-A	VUS lean LB	2023-05-25	0	-1	-1		22-19384315-C-A	VUS lean LB	2023-06-05	1
																			20-10386325-T-A	VUS lean LB	2023-05-25	1	-1	0		22-19393378-C-T	VUS lean LB	2023-06-05	1
																			20-10388337-G-A	VUS lean LB	2023-05-25	1	0	1		22-19396093-T-C	VUS lean LB	2023-06-05	1
																			20-10389312-G-A	VUS lean LB	2023-05-25	1	-1	0		22-19754254-A-C	VUS lean LB	2023-06-05	1
																			20-10389380-C-T	VUS lean LB	2023-05-25	1	-2	-1		22-19961195-G-C	VUS lean LB	2023-06-05	1
																			20-10393333-A-G	VUS	2023-05-25	2	0	2		22-19965039-T-C	VUS lean LB	2023-06-05	1
																			20-10393416-G-A	VUS lean LB	2023-05-25	0	-1	-1		22-19965533-G-A	VUS lean LB	2023-06-05	1
																			20-10393646-GCT-G	Likely Path	2023-05-25	9	0	9		22-19967431-G-A	VUS lean LB	2023-06-05	1
																			20-10393700-G-A	VUS lean LB	2023-05-25	0	0	0		22-19969478-G-A	VUS lean LB	2023-06-05	1
																			20-10393740-T-C	VUS lean LB	2023-05-25	1	-1	0		22-21272290-A-G	Artifact	2023-06-05	1
																			20-10393957-A-G	VUS lean LB	2023-05-25	1	0	1		22-38369659-G-A	VUS lean LB	2023-06-05	1
																			20-10620165-C-T	Likely Benign	2023-05-25	0	-4	-4		22-38369885-C-T	VUS lean LB	2023-06-05	1
																			20-10620279-G-A	VUS lean LB	2023-05-25	1	0	1		22-41277834-C-T	VUS lean LB	2023-06-05	1
																			20-10620460-C-T	Likely Benign	2023-05-25	0	-4	-4		22-41513398-G-A	VUS lean LB	2023-06-05	1
																			20-10620465-T-G	VUS lean LB	2023-05-25	1	0	1		22-41513434-C-T	VUS lean LB	2023-06-05	1
																			20-10620474-T-G	Benign	2023-05-25	0	-8	-8		22-41521879-G-A	VUS lean LB	2023-06-05	1
																			20-10620501-C-T	Likely Benign	2023-05-25	0	-4	-4		22-41521887-C-A	Artifact	2023-06-05	1
																			20-10620514-G-A	Likely Benign	2023-05-25	1	-4	-3		22-41546042-C-A	VUS lean LB	2023-06-05	1
																			20-10620522-C-T	Benign	2023-05-25	0	-8	-8		22-41546102-C-G	VUS lean LB	2023-06-05	1
																			20-10620570-G-C	VUS lean LB	2023-05-25	1	0	1		22-41547891-A-G	VUS lean LB	2023-06-05	1
																			20-10621554-T-A	VUS lean LB	2023-05-25	1	0	1		22-41572427-G-C	VUS lean LB	2023-06-05	1
																			20-10621565-C-T	Likely Benign	2023-05-25	0	-5	-5		22-41572912-C-A	VUS lean LB	2023-06-05	1
																			20-10621770-A-G	VUS lean LB	2023-05-25	0	-1	-1		22-41574338-A-C	VUS lean LB	2023-06-05	1
																			20-10622214-C-T	Benign	2023-05-25	0	-8	-8		22-41574434-G-T	VUS lean LB	2023-06-05	1
																			20-10622246-G-A	Benign	2023-05-25	0	-9	-9		22-50962404-T-A	VUS lean LB	2023-06-05	1
																			20-10622257-C-A	VUS lean LB	2023-05-25	1	0	1		22-50962572-C-T	VUS lean LB	2023-06-05	1
																			20-10622285-G-A	Benign	2023-05-25	0	-9	-9		22-51150062-A-G	Review		1
																			20-10622285-G-A	Benign		0	-6	-6		22-51159382-G-A	VUS lean LB	2023-06-05	1
																			20-10623181-G-A	Likely Benign	2023-05-25	0	-4	-4		22-51160552-G-A	VUS lean LB	2023-06-05	1
																			20-10623197-A-C	VUS	2023-05-25	3	0	3		3-10084750-G-A	VUS lean LB	2023-06-05	1
																			20-10624471-G-A	VUS	2023-05-25	2	0	2		3-10094114-G-A	VUS lean LB	2023-06-05	1
																			20-10625017-C-T	VUS lean LB	2023-05-25	0	0	0		3-10107113-G-A	Review		1
																			20-10625551-G-A	Likely Benign	2023-05-25	0	-5	-5		3-10131998-C-T	VUS lean LB	2023-06-05	1
																			20-10625873-G-T	VUS lean LB	2023-05-25	1	-1	0		3-10183685-G-T	VUS lean LB	2023-06-05	1
																			20-10626003-C-T	Likely Path	2023-05-25	9	0	9		3-10188296-A-G	VUS lean LB	2023-06-05	1
																			20-10626030-C-T	Likely Path		6	0	6		3-111286379-A-T	VUS lean LB	2023-06-05	1
																			20-10626057-T-C	VUS lean LB	2023-05-25	1	0	1		3-111368564-T-G	VUS lean LB	2023-06-05	1
																			20-10627591-A-G	VUS lean LB	2023-05-25	1	-1	0		3-121507161-C-A	VUS lean LB	2023-06-05	1
																			20-10627646-G-A	Likely Benign	2023-05-25	0	-4	-4		3-121526225-T-C	VUS lean LB	2023-06-05	1
																			20-10628700-C-T	Benign	2023-05-25	0	-9	-9		3-123332992-A-G	VUS lean LB	2023-06-05	1
																			20-10628700-C-T	Likely Benign		0	-5	-5		3-123333022-G-A	VUS lean LB	2023-06-05	1
																			20-10629297-T-G	VUS	2023-05-25	3	0	3		3-123333139-C-T	VUS lean LB	2023-06-05	1
																			20-10629327-G-A	Benign	2023-05-25	0	-8	-8		3-123356943-T-C	VUS lean LB	2023-06-05	1
																			20-10629727-C-G	VUS lean LB	2023-05-25	1	0	1		3-123426759-T-C	VUS lean LB	2023-06-05	1
																			20-10630973-C-T	Likely Path	2023-05-25	6	0	6		3-123453075-T-G	Artifact	2023-06-05	1
																			20-10632234-G-A	Benign	2023-05-25	0	-8	-8		3-123456338-C-T	VUS lean LB	2023-06-05	1
																			20-10632248-G-A	VUS lean LB	2023-05-25	0	-1	-1		3-123512688-T-C	VUS lean LB	2023-06-05	1
																			20-10632289-T-A	VUS lean LB	2023-05-25	0	0	0		3-124951946-G-T	Review		1
																			20-10632860-C-G	Likely Benign	2023-05-25	1	-4	-3		3-125032471-T-C	VUS lean LB	2023-06-05	1
																			20-10632876-A-G	Benign	2023-05-25	0	-10	-10		3-127774535-T-C	VUS lean LB	2023-06-05	1
																			20-10632876-A-G	Benign		0	-6	-6		3-127788358-C-G	Review		1
																			20-10639154-G-A	VUS	2023-05-25	2	0	2		3-132400896-T-A	VUS lean LB	2023-06-05	1
																			20-10639179-C-T	VUS lean LB	2023-05-25	1	-1	0		3-132405219-G-A	VUS lean LB	2023-06-05	1
																			20-10639336-C-A	VUS lean LB	2023-05-25	1	-1	0		3-132405227-C-G	VUS lean LB	2023-06-05	1
																			20-10639336-C-A	VUS lean LB		1	-2	-1		3-132416107-C-G	VUS lean LB	2023-06-05	1
																			20-10653412-G-A	VUS lean LB	2023-05-25	1	-1	0		3-132418224-T-G	VUS lean LB	2023-06-05	1
																			20-10653544-G-T	VUS lean LB	2023-05-25	1	-1	0		3-132433988-C-G	VUS lean LB	2023-06-05	1
																			20-10653588-G-A	Likely Path	2023-05-25	9	0	9		3-134226128-G-A	VUS lean LB	2023-06-05	1
																			20-10654131-G-T	VUS lean LB	2023-05-25	1	-1	0		3-139088110-G-A	VUS lean LB	2023-06-05	1
																			20-10654174-C-A	Likely Benign	2023-05-25	0	-2	-2		3-148459075-G-A	VUS lean LB	2023-06-05	1
																			20-13769298-G-C	Likely Benign		0	-4	-4		3-148459841-G-A	VUS lean LB	2023-06-05	1
																			20-14306426-G-A	VUS lean LB	2023-05-25	0	0	0		3-160073887-G-C	VUS lean LB	2023-06-05	1
																			20-14306700-T-C	VUS lean LB	2023-05-25	1	-2	-1		3-160075297-C-A	VUS lean LB	2023-06-05	1
																			20-14306880-T-G	VUS lean LB	2023-05-25	1	-2	-1		3-160093620-C-T	VUS lean LB	2023-06-05	1
																			20-14307627-T-A	Likely Benign	2023-05-25	0	-2	-2		3-160093662-T-G	VUS lean LB	2023-06-05	1
																			20-14307822-A-C	VUS	2023-05-25	2	0	2		3-178916789-A-C	VUS lean LB	2023-06-05	1
																			20-14307909-A-G	VUS lean LB	2023-05-25	1	-1	0		3-178921491-A-G	VUS lean LB	2023-06-05	1
																			20-18491519-C-T	Likely Benign		0	-4	-4		3-178937015-C-T	VUS lean LB	2023-06-05	1
																			20-18496339-G-A	Benign		0	-8	-8		3-178937461-C-T	VUS lean LB	2023-06-05	1
																			20-18505624-C-T	Likely Path		8	0	8		3-186295540-T-A	VUS lean LB	2023-06-05	1
																			20-18506532-C-T	Likely Path		8	0	8		3-189455548-C-T	VUS lean LB	2023-06-05	1
																			20-1963750-C-G	Likely Path		8	0	8		3-189456541-C-T	VUS lean LB	2023-06-05	1
																			20-19955585-T-TC	VUS lean LP		8	-4	4		3-189526142-A-G	VUS lean LB	2023-06-05	1
																			20-19955585-T-TGC	Likely Path		9	0	9		3-189582114-A-G	VUS lean LB	2023-06-05	1
																			20-19955596-CAG-C	Likely Path		9	0	9		3-189587125-A-G	VUS lean LB	2023-06-05	1
																			20-21686333-C-T	VUS lean LB	2023-05-25	1	-1	0		3-189612053-T-A	VUS lean LB	2023-06-05	1
																			20-21686382-C-T	Likely Benign	2023-05-25	0	-4	-4		3-189612075-A-C	Artifact	2023-06-05	1
																			20-21686419-G-A	VUS lean LB	2023-05-25	1	-1	0		3-196434666-C-G	VUS lean LB	2023-06-05	1
																			20-21686448-T-C	Likely Benign	2023-05-25	0	-4	-4		3-196434726-T-G	VUS lean LB	2023-06-05	1
																			20-21686454-G-A	VUS lean LB	2023-05-25	1	-1	0		3-25470271-G-C	VUS lean LB	2023-06-05	1
																			20-21686465-C-T	VUS lean LB	2023-05-25	0	0	0		3-25542706-A-T	VUS lean LB	2023-06-05	1
																			20-21686508-C-A	Likely Path	2023-05-25	8	0	8		3-25611309-GC-TT	VUS lean LB	2023-06-05	1
																			20-21686508-C-A	VUS lean LP		8	-4	4		3-25622208-A-G	VUS lean LB	2023-06-05	1
																			20-21686508-C-G	VUS lean LB	2023-05-25	1	0	1		3-45872469-A-C	VUS lean LB	2023-06-05	1
																			20-21686513-G-T	VUS lean LB	2023-05-25	1	-1	0		3-47125806-G-C	VUS lean LB	2023-06-05	1
																			20-21686534-C-CGCG	VUS	2023-05-25	3	0	3		3-47161750-C-T	VUS lean LB	2023-06-05	1
																			20-21686895-C-T	Benign	2023-05-25	0	-10	-10		3-47162002-T-C	VUS lean LB	2023-06-05	1
																			20-21686895-C-T	Benign		0	-6	-6		3-47162270-A-T	VUS lean LB	2023-06-05	1
																			20-21686923-C-A	VUS lean LB	2023-05-25	0	-1	-1		3-47162900-A-T	VUS lean LB	2023-06-05	1
																			20-21686923-C-A	Likely Benign		0	-5	-5		3-47162941-G-A	VUS lean LB	2023-06-05	1
																			20-21687026-GC-G	VUS lean LB	2023-05-25	1	0	1		3-47163619-C-T	VUS lean LB	2023-06-05	1
																			20-21687045-TC-T	Likely Path		8	0	8		3-47165867-T-C	VUS lean LB	2023-06-05	1
																			20-21687179-C-T	VUS lean LB	2023-05-25	1	-1	0		3-49059844-C-G	VUS lean LB	2023-06-05	1
																			20-21687184-G-C	VUS lean LP	2023-05-25	5	0	5		3-53263410-G-C	VUS lean LB	2023-06-05	1
																			20-21687208-T-C	VUS lean LP	2023-05-25	5	0	5		3-53274319-G-C	VUS lean LB	2023-06-05	1
																			20-21687677-G-A	VUS lean LB	2023-05-25	1	-1	0		3-57131734-T-A	VUS lean LB	2023-06-05	1
																			20-21689216-G-A	VUS lean LB	2023-05-25	0	0	0		3-57136521-C-T	VUS lean LB	2023-06-05	1
																			20-21689913-G-A	VUS lean LB	2023-05-25	1	-1	0		3-57136609-G-A	VUS lean LB	2023-06-05	1
																			20-21690001-C-T	Benign	2023-05-25	0	-10	-10		3-57232238-T-A	VUS lean LB	2023-06-05	1
																			20-21690001-C-T	Benign		0	-6	-6		3-57232951-G-T	VUS lean LB	2023-06-05	1
																			20-21695231-G-T	VUS lean LB	2023-05-25	1	-1	0		3-6903386-G-A	VUS lean LB	2023-06-05	1
																			20-21695327-C-T	VUS lean LB	2023-05-25	1	-1	0		3-6903451-C-T	VUS lean LB	2023-06-05	1
																			20-23029385-C-A	Likely Path		9	0	9		3-71008450-A-G	VUS lean LB	2023-06-05	1
																			20-2377244-C-T	Likely Path		8	0	8		3-71008477-A-C	VUS lean LB	2023-06-05	1
																			20-2397970-G-GTCTCT	VUS lean LP		8	-4	4		3-71015108-C-T	VUS lean LB	2023-06-05	1
																			20-2444450-G-A	VUS lean LB	2023-05-25	1	-1	0		3-71015144-C-T	VUS lean LB	2023-06-05	1
																			20-2448253-T-G	VUS lean LB	2023-05-25	1	-1	0		3-71064742-G-T	VUS lean LB	2023-06-05	1
																			20-30897800-G-T	VUS		2	0	2		3-71179735-T-G	VUS lean LB	2023-06-05	1
																			20-30898802-G-A	Likely Benign		0	-5	-5		3-7494485-A-G	VUS lean LB	2023-06-05	1
																			20-30915393-G-A	Benign		0	-6	-6		3-7620311-G-A	VUS lean LB	2023-06-05	1
																			20-30956903-C-T	Likely Path		9	-2	7		3-7620433-C-T	VUS lean LB	2023-06-05	1
																			20-31021233-GCTCTCGGC-G	Likely Path		9	0	9		3-7621037-C-T	VUS lean LB	2023-06-05	1
																			20-31021276-C-CA	Likely Path		9	0	9		3-77147201-T-C	VUS lean LB	2023-06-05	1
																			20-31023598-C-T	Benign		0	-10	-10		3-77526648-C-T	VUS lean LB	2023-06-05	1
																			20-31023717-C-T	Likely Path		8	0	8		3-77607152-C-T	VUS lean LB	2023-06-05	1
																			20-31023982-G-GA	Likely Path		9	0	9		3-77607193-G-T	VUS lean LB	2023-06-05	1
																			20-33575086-TGA-T	Likely Path		8	0	8		3-77651460-A-T	VUS lean LB	2023-06-05	1
																			20-33575963-CAT-C	VUS lean LP		8	-4	4		3-97487006-C-G	VUS lean LB	2023-06-05	1
																			20-33577943-TG-T	Likely Path		9	0	9		3-97510655-G-A	VUS lean LB	2023-06-05	1
																			20-34054790-G-A	VUS lean LP		8	-4	4		4-104577481-A-G	VUS lean LB	2023-06-05	1
																			20-3888764-ACT-A	Likely Path		8	0	8		4-122749774-C-T	VUS lean LB	2023-06-05	1
																			20-3893282-G-C	Likely Path		9	0	9		4-122756416-T-C	VUS lean LB	2023-06-05	1
																			20-43030033-C-A	VUS lean LB	2023-05-25	1	-1	0		4-122768581-G-T	Review		1
																			20-43031237-G-A	Benign	2023-05-25	0	-8	-8		4-122782683-T-C	VUS lean LB	2023-06-05	1
																			20-43034750-C-T	VUS lean LB	2023-05-25	0	-1	-1		4-123664782-T-C	VUS lean LB	2023-06-05	1
																			20-43034786-G-A	Benign	2023-05-25	0	-9	-9		4-126238264-A-G	VUS lean LB	2023-06-05	1
																			20-43042407-T-C	Benign	2023-05-25	0	-9	-9		4-126238351-A-T	VUS lean LB	2023-06-05	1
																			20-43042422-G-A	Benign	2023-05-25	0	-9	-9		4-126238401-G-A	VUS lean LB	2023-06-05	1
																			20-43043187-C-T	VUS lean LB	2023-05-25	0	-1	-1		4-126241549-T-G	Artifact	2023-06-05	1
																			20-43043289-C-T	Benign	2023-05-25	0	-8	-8		4-126241566-G-A	VUS lean LB	2023-06-05	1
																			20-43043296-C-T	Likely Benign	2023-05-25	0	-5	-5		4-126242092-G-A	VUS lean LB	2023-06-05	1
																			20-43043306-A-G	Benign	2023-05-25	0	-9	-9		4-126242599-G-A	VUS lean LB	2023-06-05	1
																			20-43047091-C-T	Likely Benign	2023-05-25	0	-5	-5		4-126329602-C-G	VUS lean LB	2023-06-05	1
																			20-43047140-G-A	VUS lean LP		4	0	4		4-126370465-A-G	VUS lean LB	2023-06-05	1
																			20-43048385-A-G	VUS lean LB	2023-05-25	1	0	1		4-126370969-T-G	Artifact	2023-06-05	1
																			20-43048414-G-A	Benign	2023-05-25	2	-8	-6		4-126371044-G-A	VUS lean LB	2023-06-05	1
																			20-43048428-C-A	VUS lean LB	2023-05-25	1	-1	0		4-126371527-C-T	VUS lean LB	2023-06-05	1
																			20-43048434-C-T	Benign	2023-05-25	0	-9	-9		4-126372643-C-T	VUS lean LB	2023-06-05	1
																			20-43052743-C-A	Likely Benign	2023-05-25	0	-5	-5		4-126373208-T-A	VUS lean LB	2023-06-05	1
																			20-43052863-T-A	Benign	2023-05-25	0	-9	-9		4-126373386-T-C	VUS lean LB	2023-06-05	1
																			20-43052872-G-A	VUS lean LB	2023-05-25	0	-1	-1		4-126384810-C-A	VUS lean LB	2023-06-05	1
																			20-43052918-C-T	VUS lean LB	2023-05-25	1	-2	-1		4-126402879-T-G	Artifact	2023-06-05	1
																			20-43052978-T-C	VUS lean LB	2023-05-25	1	-1	0		4-126408677-A-G	VUS lean LB	2023-06-05	1
																			20-43053014-G-A	Benign	2023-05-25	0	-10	-10		4-128564699-A-G	VUS lean LB	2023-06-05	1
																			20-43057036-T-C	VUS lean LB	2023-05-25	1	-1	0		4-128595311-A-C	VUS lean LB	2023-06-05	1
																			20-43057042-A-C	VUS lean LB	2023-05-25	1	-1	0		4-128608861-C-T	Review		1
																			20-43057048-C-T	Benign	2023-05-25	0	-9	-9		4-128626806-C-T	VUS lean LB	2023-06-05	1
																			20-43057068-T-C	VUS lean LB	2023-05-25	1	0	1		4-128632210-T-C	VUS lean LB	2023-06-05	1
																			20-43057110-G-A	Benign	2023-05-25	0	-6	-6		4-128637535-G-C	VUS lean LB	2023-06-05	1
																			20-43058213-C-T	Likely Benign	2023-05-25	0	-2	-2		4-15565034-G-A	VUS lean LB	2023-06-05	1
																			20-43254234-G-T	Likely Benign		0	-4	-4		4-15575942-G-A	VUS lean LB	2023-06-05	1
																			20-44044818-G-C	Likely Benign	2023-05-25	0	-2	-2		4-15601152-G-C	VUS lean LB	2023-06-05	1
																			20-44045155-A-G	Likely Path	2023-05-25	8	0	8		4-15601322-A-T	Review		1
																			20-44047493-G-A	VUS lean LB	2023-05-25	1	0	1		4-159601723-A-G	VUS lean LB	2023-06-05	1
																			20-44047493-G-T	Benign	2023-05-25	0	-9	-9		4-159606282-A-C	VUS lean LB	2023-06-05	1
																			20-44047586-A-G	VUS lean LB	2023-05-25	1	-2	-1		4-159606318-G-T	Artifact	2023-06-05	1
																			20-44048173-T-C	VUS lean LB	2023-05-25	1	-1	0		4-159618823-G-A	VUS lean LB	2023-06-05	1
																			20-44049039-A-T	Likely Benign	2023-05-25	0	-5	-5		4-170458977-G-C	Review		1
																			20-44049217-A-T	VUS lean LB	2023-05-25	1	-2	-1		4-170477176-T-C	VUS lean LB	2023-06-05	1
																			20-44049228-G-A	VUS lean LB	2023-05-25	1	0	1		4-170506673-C-A	VUS lean LB	2023-06-05	1
																			20-44049297-A-C	VUS lean LB	2023-05-25	1	0	1		4-170523693-T-C	VUS lean LB	2023-06-05	1
																			20-44050025-G-GC	Likely Path	2023-05-25	8	0	8		4-1805488-G-A	VUS lean LB	2023-06-05	1
																			20-44050025-G-GC	Likely Path		9	0	9		4-1807158-G-A	VUS lean LB	2023-06-05	1
																			20-44050177-T-C	VUS lean LB	2023-05-25	1	-1	0		4-1808406-G-A	VUS lean LB	2023-06-05	1
																			20-44052873-C-G	VUS lean LB	2023-05-25	1	0	1		4-187509762-T-C	VUS lean LB	2023-06-05	1
																			20-44054251-C-T	VUS lean LB	2023-05-25	1	-2	-1		4-187510242-T-C	VUS lean LB	2023-06-05	1
																			20-44054310-C-T	VUS lean LB	2023-05-25	0	-1	-1		4-187516924-A-C	VUS lean LB	2023-06-05	1
																			20-44054311-G-A	VUS lean LB	2023-05-25	0	0	0		4-187524363-G-A	VUS lean LB	2023-06-05	1
																			20-44054311-G-A	Likely Benign		0	-4	-4		4-187524668-A-G	VUS lean LB	2023-06-05	1
																			20-44054325-G-A	VUS lean LB	2023-05-25	0	-1	-1		4-187532851-A-G	VUS lean LB	2023-06-05	1
																			20-44592140-T-C	VUS lean LB		1	0	1		4-187539228-A-G	VUS lean LB	2023-06-05	1
																			20-45354951-G-T	VUS		2	0	2		4-187539482-A-G	VUS lean LB	2023-06-05	1
																			20-46268423-C-G	Benign		0	-8	-8		4-187539617-T-A	VUS lean LB	2023-06-05	1
																			20-49510818-CTT-C	Likely Path		9	0	9		4-187539783-C-T	VUS lean LB	2023-06-05	1
																			20-50400967-AC-A	Likely Path	2023-05-25	6	0	6		4-187541280-C-G	VUS lean LB	2023-06-05	1
																			20-50401103-T-C	VUS lean LB	2023-05-25	1	0	1		4-187541402-T-G	VUS lean LB	2023-06-05	1
																			20-50405425-G-C	VUS lean LB	2023-05-25	0	0	0		4-187541871-C-T	VUS lean LB	2023-06-05	1
																			20-50405627-C-A	Likely Benign	2023-05-25	0	-2	-2		4-187560926-T-C	VUS lean LB	2023-06-05	1
																			20-50406585-C-T	Likely Benign	2023-05-25	0	-2	-2		4-187628614-G-T	VUS lean LB	2023-06-05	1
																			20-50406828-C-T	VUS lean LB	2023-05-25	1	-2	-1		4-187629496-C-T	VUS lean LB	2023-06-05	1
																			20-50407053-G-A	VUS lean LB	2023-05-25	1	0	1		4-187629865-T-C	VUS lean LB	2023-06-05	1
																			20-50407265-C-T	VUS lean LB	2023-05-25	1	0	1		4-187630116-A-G	VUS lean LB	2023-06-05	1
																			20-50407719-C-T	VUS lean LB	2023-05-25	1	-2	-1		4-187630753-C-T	VUS lean LB	2023-06-05	1
																			20-50407735-A-C	Benign	2023-05-25	0	-10	-10		4-20469443-A-C	VUS lean LB	2023-06-05	1
																			20-50407735-A-C	Benign		0	-6	-6		4-20490543-G-T	VUS lean LB	2023-06-05	1
																			20-50408061-G-A	Likely Benign	2023-05-25	0	-5	-5		4-20512707-G-C	VUS lean LB	2023-06-05	1
																			20-50408372-T-C	VUS lean LB	2023-05-25	1	0	1		4-20525415-G-T	Artifact	2023-06-05	1
																			20-50408513-T-C	VUS lean LB	2023-05-25	1	-2	-1		4-20568969-C-G	VUS lean LB	2023-06-05	1
																			20-50408622-T-C	VUS lean LB	2023-05-25	1	-2	-1		4-20569228-G-C	VUS lean LB	2023-06-05	1
																			20-50408879-T-C	VUS lean LB	2023-05-25	1	-2	-1		4-20618793-C-T	VUS lean LB	2023-06-05	1
																			20-50409300-T-C	VUS lean LB	2023-05-25	1	0	1		4-20620423-T-G	VUS lean LB	2023-06-05	1
																			20-52774675-G-A	VUS		2	0	2		4-20620447-G-C	VUS lean LB	2023-06-05	1
																			20-5282772-G-A	Benign		0	-6	-6		4-20620544-A-G	VUS lean LB	2023-06-05	1
																			20-5282783-C-T	Benign		0	-6	-6		4-38016226-A-G	VUS lean LB	2023-06-05	1
																			20-5282973-G-A	Likely Path		7	0	7		4-39207280-C-T	VUS lean LB	2023-06-05	1
																			20-5283020-A-T	VUS		2	0	2		4-39226510-G-T	VUS lean LB	2023-06-05	1
																			20-5294613-G-A	Likely Benign		0	-5	-5		4-39229847-T-G	Artifact	2023-06-05	1
																			20-5294762-C-T	Benign		0	-8	-8		4-39230199-G-A	VUS lean LB	2023-06-05	1
																			20-5294763-G-A	Likely Path		7	0	7		4-39230256-A-G	VUS lean LB	2023-06-05	1
																			20-5294853-C-T	Benign		0	-6	-6		4-39233499-A-G	VUS lean LB	2023-06-05	1
																			20-5294957-TG-T	VUS lean LB		8	-8	0		4-39271725-G-A	VUS lean LB	2023-06-05	1
																			20-55746035-G-C	VUS	2023-05-25	2	0	2		4-5620306-G-A	VUS lean LB	2023-06-05	1
																			20-55750049-C-A	VUS	2023-05-25	2	0	2		4-5630404-T-G	VUS lean LB	2023-06-05	1
																			20-55750060-T-C	Benign	2023-05-25	0	-6	-6		4-5667309-G-A	VUS lean LB	2023-06-05	1
																			20-55803304-G-A	VUS lean LB	2023-05-25	0	0	0		4-5683001-C-T	VUS lean LB	2023-06-05	1
																			20-55803316-C-T	Benign	2023-05-25	0	-6	-6		4-56846442-T-G	VUS lean LB	2023-06-05	1
																			20-55803323-C-A	Benign	2023-05-25	0	-9	-9		4-5733210-T-G	VUS lean LB	2023-06-05	1
																			20-55803323-C-A	Benign		0	-6	-6		4-5795423-G-C	VUS lean LB	2023-06-05	1
																			20-55803380-G-A	VUS lean LB	2023-05-25	0	-1	-1		4-5798849-C-T	VUS lean LB	2023-06-05	1
																			20-55803380-G-A	Benign		0	-6	-6		4-73941979-A-C	VUS lean LB	2023-06-05	1
																			20-55803387-G-A	VUS	2023-05-25	2	0	2		4-73957142-G-A	VUS lean LB	2023-06-05	1
																			20-55803440-G-A	Benign	2023-05-25	0	-9	-9		4-73959853-G-A	VUS lean LB	2023-06-05	1
																			20-55803440-G-A	Benign		0	-6	-6		4-74008069-C-G	VUS lean LB	2023-06-05	1
																			20-55803448-G-A	VUS lean LB	2023-05-25	0	0	0		4-74012963-G-A	VUS lean LB	2023-06-05	1
																			20-55840936-C-T	Likely Benign	2023-05-25	0	-2	-2		4-74124064-C-A	VUS lean LB	2023-06-05	1
																			20-55840969-C-G	VUS lean LB	2023-05-25	1	-1	0		4-74124075-C-T	VUS lean LB	2023-06-05	1
																			20-55841163-G-A	VUS lean LB	2023-05-25	1	-1	0		4-79240015-C-A	VUS lean LB	2023-06-05	1
																			20-57415694-C-CGCCGCCCA	Likely Path		9	0	9		4-79291087-G-C	VUS lean LB	2023-06-05	1
																			20-57415729-G-T	Likely Path		9	0	9		4-79293994-G-T	VUS lean LB	2023-06-05	1
																			20-57428801-G-GCTAT	Likely Path		9	0	9		4-79343025-G-A	VUS lean LB	2023-06-05	1
																			20-57428858-C-T	Likely Path		9	0	9		4-79343039-CC-GG	Artifact	2023-06-05	1
																			20-57429344-GC-G	Likely Path		9	0	9		4-79343040-C-G	Artifact	2023-06-05	1
																			20-57430318-TA-T	Likely Path		9	0	9		4-79353587-C-A	VUS lean LB	2023-06-05	1
																			20-57466599-CCCGCCCGT-C	Likely Benign		0	-4	-4		4-79366767-T-A	VUS lean LB	2023-06-05	1
																			20-57466761-CCCGCCG-C	VUS lean LB		0	0	0		4-79371376-T-C	VUS lean LB	2023-06-05	1
																			20-57466761-CCCGCCGCCG-C	VUS lean LB		0	0	0		4-79385610-T-C	VUS lean LB	2023-06-05	1
																			20-57478813-T-C	VUS lean LB		1	-2	-1		4-79387551-A-T	VUS lean LB	2023-06-05	1
																			20-57478843-T-A	VUS lean LB		1	-1	0		4-79400650-C-T	VUS lean LB	2023-06-05	1
																			20-57484421-G-A	VUS lean LP		4	0	4		4-79400671-G-A	VUS lean LB	2023-06-05	1
																			20-60885107-CCCCTGCT-C	Likely Path		9	0	9		4-79403579-C-T	VUS lean LB	2023-06-05	1
																			20-60887034-G-A	VUS lean LB		1	0	1		4-79428604-A-T	VUS lean LB	2023-06-05	1
																			20-60893537-GC-G	Likely Path		9	0	9		4-79440521-G-A	VUS lean LB	2023-06-05	1
																			20-60895884-C-CG	Likely Path		9	0	9		4-79458232-C-G	VUS lean LB	2023-06-05	1
																			20-60902399-G-A	VUS lean LB		1	0	1		4-79460485-A-G	VUS lean LB	2023-06-05	1
																			20-60904216-C-T	Likely Benign		0	-2	-2		4-79461800-A-C	VUS lean LB	2023-06-05	1
																			20-60906182-C-CGTGCTGCAGGCAGAGGGACGAG	Likely Path		9	0	9		4-84185456-T-C	VUS lean LB	2023-06-05	1
																			20-60907427-C-A	Likely Path		9	0	9		4-84200188-C-A	VUS lean LB	2023-06-05	1
																			20-60908184-G-T	Likely Benign		0	-2	-2		4-88929303-G-A	VUS lean LB	2023-06-05	1
																			20-60921237-GGT-G	Likely Path		9	0	9		4-88959521-T-A	VUS lean LB	2023-06-05	1
																			20-62293873-C-T	Likely Path		8	0	8		4-88986957-T-C	VUS lean LB	2023-06-05	1
																			20-62328248-CAG-C	VUS lean LP		8	-4	4		5-112102033-A-C	VUS lean LB	2023-06-05	1
																			20-9453925-G-T	Likely Path		9	0	9		5-112102916-G-T	VUS lean LB	2023-06-05	1
																			21-10910400-CTA-C	Likely Benign		0	-4	-4		5-112154724-G-T	Artifact	2023-06-05	1
																			21-16337040-T-C	VUS lean LB	2023-05-25	1	-1	0		5-112155006-C-A	VUS lean LB	2023-06-05	1
																			21-16337045-ATTCT-A	VUS lean LB	2023-05-25	8	-8	0		5-112163671-C-G	VUS lean LB	2023-06-05	1
																			21-16337045-ATTCT-A	VUS lean LP	2023-05-25	9	-4	5		5-112170790-T-C	VUS lean LB	2023-06-05	1
																			21-16337151-TA-T	VUS lean LB		1	0	1		5-112173401-G-A	VUS lean LB	2023-06-05	1
																			21-16337160-G-C	VUS lean LB	2023-05-25	1	-2	-1		5-112173644-C-G	VUS lean LB	2023-06-05	1
																			21-16337495-TTAC-T	VUS	2023-05-25	3	0	3		5-112174125-GG-TT	VUS lean LB	2023-06-05	1
																			21-16337727-C-T	VUS lean LB	2023-05-25	0	-1	-1		5-112174442-A-G	VUS lean LB	2023-06-05	1
																			21-16338101-G-C	VUS lean LB	2023-05-25	1	-2	-1		5-112174727-C-T	VUS lean LB	2023-06-05	1
																			21-16338116-C-G	VUS lean LB	2023-05-25	1	-1	0		5-112174982-C-G	VUS lean LB	2023-06-05	1
																			21-16338129-T-G	VUS lean LB	2023-05-25	1	-2	-1		5-112175451-G-A	VUS lean LB	2023-06-05	1
																			21-16338143-T-G	VUS lean LB	2023-05-25	1	-2	-1		5-112175609-C-T	VUS lean LB	2023-06-05	1
																			21-16338620-G-T	VUS lean LB		1	0	1		5-112175753-T-G	VUS lean LB	2023-06-05	1
																			21-16338730-G-T	VUS lean LB	2023-05-25	1	-2	-1		5-112176104-G-A	VUS lean LB	2023-06-05	1
																			21-16338801-G-A	VUS lean LB	2023-05-25	1	-1	0		5-112176515-C-T	VUS lean LB	2023-06-05	1
																			21-16338959-G-A	Likely Benign	2023-05-25	0	-2	-2		5-112176677-A-G	VUS lean LB	2023-06-05	1
																			21-16338959-GGC-AGA	Likely Benign	2023-05-25	0	-2	-2		5-112176818-C-T	VUS lean LB	2023-06-05	1
																			21-16339171-C-T	Likely Benign	2023-05-25	0	-2	-2		5-112177883-T-G	VUS lean LB	2023-06-05	1
																			21-16339316-C-T	VUS lean LB	2023-05-25	1	-1	0		5-112177914-A-C	VUS lean LB	2023-06-05	1
																			21-16339535-C-T	VUS lean LB	2023-05-25	1	-1	0		5-112178076-G-T	VUS lean LB	2023-06-05	1
																			21-16339929-T-G	Likely Benign	2023-05-25	0	-2	-2		5-112178132-G-C	VUS lean LB	2023-06-05	1
																			21-16340351-C-A	VUS lean LB	2023-05-25	1	0	1		5-112178309-A-C	VUS lean LB	2023-06-05	1
																			21-33039603-A-C	Benign		0	-8	-8		5-112178703-C-T	VUS lean LB	2023-06-05	1
																			21-34918601-A-G	VUS lean LB	2023-05-25	0	-1	-1		5-112179453-G-C	VUS lean LB	2023-06-05	1
																			21-34918661-G-A	VUS lean LB	2023-05-25	1	-2	-1		5-112179789-G-A	VUS lean LB	2023-06-05	1
																			21-34922157-C-T	VUS lean LB	2023-05-25	0	-1	-1		5-118792035-T-C	VUS lean LB	2023-06-05	1
																			21-34922300-C-CT	Pathogenic	2023-05-25	13	0	13		5-118814588-G-C	VUS lean LB	2023-06-05	1
																			21-34922544-C-T	Benign	2023-05-25	0	-10	-10		5-118844919-C-T	VUS lean LB	2023-06-05	1
																			21-34922562-A-G	VUS lean LB	2023-05-25	1	-2	-1		5-118850716-T-C	VUS lean LB	2023-06-05	1
																			21-34922925-T-TGGAGCCACCACAGGAGGTACC	VUS	2023-05-25	2	0	2		5-118865598-A-G	VUS lean LB	2023-06-05	1
																			21-34922925-T-TGGAGCCACCACAGGAGGTACC	VUS	2023-05-25	3	0	3		5-122713078-A-G	VUS lean LB	2023-06-05	1
																			21-34923117-A-G	Benign	2023-05-25	0	-10	-10		5-122722351-G-A	Artifact	2023-06-05	1
																			21-34923117-A-G	Benign		0	-6	-6		5-122722353-T-A	Artifact	2023-06-05	1
																			21-34923223-G-A	VUS lean LB	2023-05-25	1	-1	0		5-134229186-T-C	VUS lean LB	2023-06-05	1
																			21-34923375-G-C	VUS lean LB	2023-05-25	1	-2	-1		5-137892159-G-T	Artifact	2023-06-05	1
																			21-34923570-C-T	VUS lean LB	2023-05-25	1	-2	-1		5-137897264-C-T	VUS lean LB	2023-06-05	1
																			21-34923650-G-A	VUS lean LB	2023-05-25	1	-2	-1		5-137897286-T-C	VUS lean LB	2023-06-05	1
																			21-34924227-C-T	VUS lean LB	2023-05-25	1	-2	-1		5-137902398-C-A	VUS lean LB	2023-06-05	1
																			21-34924557-G-T	VUS lean LB	2023-05-25	1	-1	0		5-137902745-C-A	Artifact	2023-06-05	1
																			21-34924863-C-T	Benign	2023-05-25	0	-10	-10		5-171326975-A-G	VUS lean LB	2023-06-05	1
																			21-34924863-C-T	Benign		0	-6	-6		5-176562130-G-T	VUS lean LB	2023-06-05	1
																			21-34924872-G-T	VUS lean LB	2023-05-25	1	0	1		5-176562208-G-T	Artifact	2023-06-05	1
																			21-34924945-C-T	Benign	2023-05-25	0	-9	-9		5-176562926-A-G	VUS lean LB	2023-06-05	1
																			21-34925036-A-T	VUS lean LB	2023-05-25	1	-2	-1		5-176636644-A-C	VUS lean LB	2023-06-05	1
																			21-34925044-A-G	Likely Benign	2023-05-25	1	-5	-4		5-176637280-G-A	VUS lean LB	2023-06-05	1
																			21-34925044-A-G	Likely Benign		0	-5	-5		5-176637691-A-G	VUS lean LB	2023-06-05	1
																			21-34925635-CGTCCTGGAGTCTTCGACTGTGACT-C	Benign	2023-05-25	2	-8	-6		5-176637952-A-G	VUS lean LB	2023-06-05	1
																			21-34925635-CGTCCTGGAGTCTTCGACTGTGACT-C	Likely Benign	2023-05-25	2	-4	-2		5-176638455-C-T	VUS lean LB	2023-06-05	1
																			21-34925713-G-A	Benign	2023-05-25	0	-11	-11		5-176638876-G-A	VUS lean LB	2023-06-05	1
																			21-34925750-A-G	VUS lean LB	2023-05-25	1	-2	-1		5-176684004-C-T	Review		1
																			21-34925844-C-T	VUS lean LB	2023-05-25	1	-2	-1		5-176721267-G-A	VUS lean LB	2023-06-05	1
																			21-34925954-A-G	VUS lean LB	2023-05-25	1	-2	-1		5-176721391-C-G	VUS lean LB	2023-06-05	1
																			21-34925980-A-G	Benign	2023-05-25	0	-11	-11		5-176721726-G-C	VUS lean LB	2023-06-05	1
																			21-34925980-A-G	Benign		0	-6	-6		5-176722000-C-T	VUS lean LB	2023-06-05	1
																			21-34926000-A-G	Benign	2023-05-25	0	-10	-10		5-36958288-A-G	VUS lean LB	2023-06-05	1
																			21-34926079-T-TTCA	VUS	2023-05-25	3	0	3		5-36962353-C-T	VUS lean LB	2023-06-05	1
																			21-34926081-C-G	VUS lean LB	2023-05-25	1	-2	-1		5-36976067-A-G	VUS lean LB	2023-06-05	1
																			21-34926170-A-C	VUS lean LB	2023-05-25	1	-2	-1		5-36976174-G-C	VUS lean LB	2023-06-05	1
																			21-34926326-G-C	VUS lean LB	2023-05-25	1	-2	-1		5-36984949-C-T	VUS lean LB	2023-06-05	1
																			21-34926527-A-G	Benign	2023-05-25	0	-6	-6		5-36985363-A-G	VUS lean LB	2023-06-05	1
																			21-34926528-T-C	Benign	2023-05-25	0	-10	-10		5-36985446-C-T	VUS lean LB	2023-06-05	1
																			21-34926528-T-C	Benign		0	-6	-6		5-36986172-G-A	VUS lean LB	2023-06-05	1
																			21-34926544-A-G	Likely Benign	2023-05-25	1	-3	-2		5-37000547-G-C	VUS lean LB	2023-06-05	1
																			21-34926835-T-G	Likely Benign	2023-05-25	1	-5	-4		5-37020884-T-C	VUS lean LB	2023-06-05	1
																			21-34926835-T-G	Likely Benign		0	-5	-5		5-37026373-A-G	VUS lean LB	2023-06-05	1
																			21-34927033-T-G	Benign	2023-05-25	0	-7	-7		5-37058999-G-A	VUS lean LB	2023-06-05	1
																			21-34927192-T-A	Likely Benign	2023-05-25	1	-3	-2		5-37064960-C-A	VUS lean LB	2023-06-05	1
																			21-34927222-A-G	Likely Benign	2023-05-25	1	-3	-2		5-37834879-A-G	VUS lean LB	2023-06-05	1
																			21-34927291-T-C	Benign	2023-05-25	0	-11	-11		5-37834924-C-A	VUS lean LB	2023-06-05	1
																			21-34927316-C-G	VUS lean LB	2023-05-25	1	-2	-1		5-38482068-T-C	VUS lean LB	2023-06-05	1
																			21-34927463-C-G	VUS lean LB	2023-05-25	1	-2	-1		5-38510757-A-T	VUS lean LB	2023-06-05	1
																			21-34927480-CAGCCGCCGGAGCCGCACCCCTAGCCGTCGGAGCCGCACCCCA-C	VUS lean LP	2023-05-25	5	0	5		5-60186808-C-A	VUS lean LB	2023-06-05	1
																			21-34927501-T-C	Benign	2023-05-25	0	-11	-11		5-60194143-C-T	VUS lean LB	2023-06-05	1
																			21-34927501-T-C	Benign		0	-6	-6		5-60200657-T-C	VUS lean LB	2023-06-05	1
																			21-34927507-T-C	Benign	2023-05-25	0	-11	-11		5-79950547-A-G	VUS lean LB	2023-06-05	1
																			21-34927507-T-C	Benign		0	-7	-7		5-79961115-A-G	VUS lean LB	2023-06-05	1
																			21-34929510-G-A	VUS lean LB	2023-05-25	1	0	1		5-79966135-C-A	Artifact	2023-06-05	1
																			21-34939585-T-G	Benign	2023-05-25	0	-10	-10		5-79968669-T-C	VUS lean LB	2023-06-05	1
																			21-34939590-T-A	VUS lean LB	2023-05-25	0	0	0		5-80064779-T-G	Review		1
																			21-34939591-A-T	Benign	2023-05-25	0	-10	-10		5-80168979-A-G	VUS lean LB	2023-06-05	1
																			21-34939629-A-G	Likely Benign	2023-05-25	0	-4	-4		5-80169101-G-GATTA	Artifact	2023-06-05	1
																			21-34948821-G-A	VUS	2023-05-25	2	0	2		5-82406862-T-C	VUS lean LB	2023-06-05	1
																			21-34951753-T-G	Benign		0	-8	-8		5-94813995-A-T	VUS lean LB	2023-06-05	1
																			21-34960866-T-G	Likely Benign		0	-4	-4		5-94814059-C-T	VUS lean LB	2023-06-05	1
																			21-36164610-T-C	VUS lean LB		1	0	1		5-94850564-C-T	VUS lean LB	2023-06-05	1
																			21-36164611-C-A	Likely Path		9	0	9		5-94878965-G-T	VUS lean LB	2023-06-05	1
																			21-38437993-T-C	VUS lean LB	2023-05-25	1	-1	0		6-10398781-CC-AA	VUS lean LB	2023-06-05	1
																			21-38439596-A-G	VUS lean LB	2023-05-25	1	-1	0		6-10407061-C-T	VUS lean LB	2023-06-05	1
																			21-38441914-G-A	VUS lean LB	2023-05-25	1	-1	0		6-10410250-C-T	VUS lean LB	2023-06-05	1
																			21-38444614-A-G	VUS lean LB	2023-05-25	1	0	1		6-10410550-T-G	VUS lean LB	2023-06-05	1
																			21-38444867-C-A	VUS lean LB	2023-05-25	0	-1	-1		6-107780215-T-G	Review		1
																			21-38444990-T-G	VUS lean LB	2023-05-25	1	-1	0		6-135644327-A-G	VUS lean LB	2023-06-05	1
																			21-38802705-C-G	Benign	2023-05-25	0	-8	-8		6-135644361-C-A	VUS lean LB	2023-06-05	1
																			21-38845031-C-T	VUS lean LB	2023-05-25	1	0	1		6-135754324-C-T	VUS lean LB	2023-06-05	1
																			21-38845102-C-T	Likely Benign	2023-05-25	0	-5	-5		6-135759574-C-G	VUS lean LB	2023-06-05	1
																			21-38850544-C-T	VUS lean LB	2023-05-25	1	-2	-1		6-143784127-A-G	VUS lean LB	2023-06-05	1
																			21-38852972-A-G	Benign	2023-05-25	0	-9	-9		6-143792155-G-A	Review		1
																			21-38852972-A-G	Benign		0	-6	-6		6-143795944-G-T	VUS lean LB	2023-06-05	1
																			21-38858787-C-T	VUS lean LB	2023-05-25	1	0	1		6-143810359-AATG-A	VUS lean LB	2023-06-05	1
																			21-38861155-A-T	VUS lean LB	2023-05-25	1	0	1		6-151738476-C-T	VUS lean LB	2023-06-05	1
																			21-38862655-T-G	VUS lean LB	2023-05-25	0	-1	-1		6-157521849-G-A	VUS lean LB	2023-06-05	1
																			21-38862655-T-G	VUS lean LB	2023-05-25	1	-1	0		6-157528337-G-A	VUS lean LB	2023-06-05	1
																			21-38865342-C-CGT	Likely Path	2023-05-25	9	0	9		6-157528787-A-G	VUS lean LB	2023-06-05	1
																			21-38865347-A-T	VUS lean LB	2023-05-25	1	0	1		6-1610728-G-A	Review		1
																			21-38865349-C-A	VUS lean LB	2023-05-25	0	-1	-1		6-1610774-G-A	VUS lean LB	2023-06-05	1
																			21-38877762-T-C	Benign	2023-05-25	0	-9	-9		6-1610860-G-A	Review		1
																			21-38877837-C-T	Likely Benign	2023-05-25	0	-5	-5		6-1611225-A-G	VUS lean LB	2023-06-05	1
																			21-38878599-C-A	Benign	2023-05-25	0	-10	-10		6-1611741-C-T	VUS lean LB	2023-06-05	1
																			21-38878599-C-A	Benign		0	-6	-6		6-1612175-G-A	VUS lean LB	2023-06-05	1
																			21-38878640-G-A	Likely Benign	2023-05-25	0	-2	-2		6-170592610-T-C	Artifact	2023-06-05	1
																			21-38884359-C-T	VUS lean LB	2023-05-25	1	-2	-1		6-170592719-C-T	VUS lean LB	2023-06-05	1
																			21-38884369-T-TCACCAC	Likely Benign	2023-05-25	0	-5	-5		6-17799571-G-A	VUS lean LB	2023-06-05	1
																			21-38884375-CCACCACCACCAT-C	VUS lean LB	2023-05-25	1	-1	0		6-24205286-C-T	VUS lean LB	2023-06-05	1
																			21-38884600-T-C	VUS lean LB	2023-05-25	1	-1	0		6-24291186-G-T	VUS lean LB	2023-06-05	1
																			21-38884652-G-A	Benign	2023-05-25	0	-10	-10		6-30622643-C-A	VUS lean LB	2023-06-05	1
																			21-38884652-G-A	Benign		0	-6	-6		6-30623336-A-G	VUS lean LB	2023-06-05	1
																			21-38884662-A-G	Likely Benign	2023-05-25	0	-5	-5		6-30623981-G-C	VUS lean LB	2023-06-05	1
																			21-38884793-A-T	Benign	2023-05-25	0	-10	-10		6-30627308-T-C	VUS lean LB	2023-06-05	1
																			21-38884793-A-T	Benign		0	-6	-6		6-30627362-A-C	VUS lean LB	2023-06-05	1
																			21-43161712-G-C	VUS lean LB	2023-05-25	1	0	1		6-30630725-C-T	VUS lean LB	2023-06-05	1
																			21-43161901-C-T	VUS lean LB	2023-05-25	1	-1	0		6-31932100-T-A	VUS lean LB	2023-06-05	1
																			21-43164205-G-A	VUS lean LB	2023-05-25	0	-1	-1		6-32037906-G-A	VUS lean LB	2023-06-05	1
																			21-43165934-C-T	VUS lean LB	2023-05-25	0	-1	-1		6-32065212-G-A	VUS lean LB	2023-06-05	1
																			21-43166012-A-G	VUS lean LB	2023-05-25	1	-1	0		6-35427136-G-A	VUS lean LB	2023-06-05	1
																			21-43166771-A-G	Likely Path	2023-05-25	8	0	8		6-42932633-C-T	VUS lean LB	2023-06-05	1
																			21-43166827-G-A	Likely Benign	2023-05-25	0	-2	-2		6-42934107-G-T	VUS lean LB	2023-06-05	1
																			21-43176833-G-C	VUS lean LB	2023-05-25	1	-1	0		6-42936151-C-G	Review		1
																			21-43176900-T-C	VUS lean LB	2023-05-25	1	-1	0		6-42946509-C-T	VUS lean LB	2023-06-05	1
																			21-43187148-G-A	VUS lean LB	2023-05-25	1	-1	0		6-42946813-C-A	VUS lean LB	2023-06-05	1
																			21-43187173-G-A	Likely Benign	2023-05-25	0	-2	-2		6-44397505-G-A	VUS lean LB	2023-06-05	1
																			21-43187173-G-T	VUS lean LB	2023-05-25	1	-2	-1		6-44397622-T-G	VUS lean LB	2023-06-05	1
																			21-43298845-A-AC	Likely Path		8	0	8		6-51503703-G-A	VUS lean LB	2023-06-05	1
																			21-44836772-A-G	VUS lean LB	2023-05-25	0	-1	-1		6-51524315-T-G	VUS lean LB	2023-06-05	1
																			21-44836774-T-C	VUS lean LB	2023-05-25	1	-1	0		6-51524605-A-T	VUS lean LB	2023-06-05	1
																			21-44836902-C-T	Benign	2023-05-25	0	-10	-10		6-51612635-C-A	VUS lean LB	2023-06-05	1
																			21-44836902-C-T	Benign		0	-6	-6		6-51612752-G-A	VUS lean LB	2023-06-05	1
																			21-44836915-C-T	Likely Benign	2023-05-25	0	-2	-2		6-51774137-A-C	VUS lean LB	2023-06-05	1
																			21-44836936-C-T	VUS lean LB	2023-05-25	1	-2	-1		6-51890557-C-T	VUS lean LB	2023-06-05	1
																			21-44837480-CCG-C	Likely Path	2023-05-25	9	0	9		6-51890880-G-A	VUS lean LB	2023-06-05	1
																			21-44837639-C-T	VUS lean LB	2023-05-25	1	0	1		6-51890907-T-C	VUS lean LB	2023-06-05	1
																			21-44838188-CAG-C	Likely Path	2023-05-25	9	0	9		6-51890908-T-A	VUS lean LB	2023-06-05	1
																			21-44838322-C-A	VUS lean LB	2023-05-25	1	-1	0		6-51920449-G-C	VUS lean LB	2023-06-05	1
																			21-44838928-T-G	Benign	2023-05-25	0	-10	-10		6-51929798-T-C	VUS lean LP	2023-06-05	4
																			21-44838928-T-G	Benign		0	-6	-6		6-51947197-G-C	Review		1
																			21-44838931-A-G	Artifact	2023-05-25	0	-1	-1		6-51947262-G-C	VUS lean LB	2023-06-05	1
																			21-44839231-A-G	Likely Path	2023-05-25	9	0	9		6-51947999-G-A	Review		1
																			21-44839263-C-T	Benign	2023-05-25	0	-10	-10		6-70409035-A-G	VUS lean LB	2023-06-05	1
																			21-44839280-C-A	Benign	2023-05-25	0	-6	-6		6-70411370-T-C	VUS lean LB	2023-06-05	1
																			21-44839345-C-G	VUS lean LB	2023-05-25	1	-2	-1		6-7182238-G-A	VUS lean LB	2023-06-05	1
																			21-44839750-TGAGGTCCGAGCTCC-T	Likely Path	2023-05-25	9	0	9		6-7230397-C-T	Artifact	2023-06-05	1
																			21-44840231-C-A	VUS lean LB	2023-05-25	1	-1	0		6-7231115-A-G	VUS lean LB	2023-06-05	1
																			21-44845972-G-C	VUS lean LB	2023-05-25	1	-1	0		6-85446836-G-T	VUS lean LB	2023-06-05	1
																			21-45706539-T-C	VUS		2	0	2		6-85446932-G-A	VUS lean LB	2023-06-05	1
																			21-45709656-C-T	Likely Path		8	0	8		6-85447097-C-A	VUS lean LB	2023-06-05	1
																			21-45713688-C-CA	Likely Path		8	0	8		6-85454037-G-A	VUS lean LB	2023-06-05	1
																			21-45919761-C-T	Benign		0	-8	-8		6-85457745-C-T	VUS lean LB	2023-06-05	1
																			21-46876561-T-TG	VUS		8	-5	3		7-127252045-T-C	VUS lean LB	2023-06-05	1
																			21-46893840-A-AC	Likely Path		9	0	9		7-127253532-G-A	VUS lean LB	2023-06-05	1
																			21-46897323-A-G	Likely Path		8	0	8		7-128829058-GCT-G	Artifact	2023-06-05	1
																			21-46924418-GC-G	Likely Path		8	0	8		7-128845082-G-C	VUS lean LB	2023-06-05	1
																			21-46924426-GGCCCCCCA-G	Likely Path		8	0	8		7-128846019-A-G	VUS lean LB	2023-06-05	1
																			21-46925149-AGGCCCCCCAG-A	Likely Path		8	0	8		7-130042632-C-G	VUS lean LB	2023-06-05	1
																			21-46930004-CCT-C	Likely Path		8	0	8		7-130051026-G-C	VUS lean LB	2023-06-05	1
																			21-47421199-G-C	VUS lean LB		1	0	1		7-130056798-A-G	VUS lean LB	2023-06-05	1
																			21-47540981-C-T	Likely Path		9	0	9		7-137782631-C-G	Review		1
																			21-47558498-T-TC	VUS lean LP		8	-4	4		7-1516194-C-CTCCCGGATGGG	Artifact	2023-06-05	1
																			21-47558507-G-A	Likely Benign		0	-4	-4		7-1516267-A-C	VUS lean LB	2023-06-05	1
																			21-47836215-CAT-C	Likely Path		9	0	9		7-1519185-G-A	VUS lean LB	2023-06-05	1
																			22-17662794-T-C	Likely Path		8	0	8		7-1523389-C-G	VUS lean LB	2023-06-05	1
																			22-18561025-G-A	VUS lean LB	2023-05-25	1	0	1		7-1523392-A-C	Artifact	2023-06-05	1
																			22-18561171-C-T	VUS lean LB	2023-05-25	0	0	0		7-1523434-A-C	VUS lean LB	2023-06-05	1
																			22-18561241-G-C	VUS lean LB	2023-05-25	1	-1	0		7-152345993-C-G	VUS lean LB	2023-06-05	1
																			22-18561273-T-A	VUS lean LB	2023-05-25	1	0	1		7-152346182-G-A	VUS lean LB	2023-06-05	1
																			22-18561295-C-A	VUS lean LB	2023-05-25	0	0	0		7-152346238-C-A	VUS lean LB	2023-06-05	1
																			22-18562701-C-T	VUS	2023-05-25	2	0	2		7-152346273-T-G	VUS lean LB	2023-06-05	1
																			22-18562719-T-A	VUS lean LB	2023-05-25	0	0	0		7-152346301-A-G	VUS lean LB	2023-06-05	1
																			22-18566247-ATGTGGTGGG-A	VUS	2023-05-25	3	0	3		7-1524819-T-C	VUS lean LB	2023-06-05	1
																			22-18567982-G-A	VUS	2023-05-25	3	0	3		7-1539966-G-T	VUS lean LB	2023-06-05	1
																			22-18570784-C-A	VUS lean LB	2023-05-25	1	0	1		7-155595704-C-T	VUS lean LB	2023-06-05	1
																			22-18900990-G-A	Likely Path		9	0	9		7-156802516-C-A	VUS lean LB	2023-06-05	1
																			22-18905934-A-G	Pathogenic		12	0	12		7-33312723-T-A	VUS lean LB	2023-06-05	1
																			22-18908937-C-G	Likely Path		8	0	8		7-34125440-G-C	VUS lean LB	2023-06-05	1
																			22-18923644-CGGCGGGCACCGGCGGCCGCACTGCCGT-C	VUS		2	0	2		7-34182918-G-A	VUS lean LB	2023-06-05	1
																			22-18923901-A-C	Likely Path		6	0	6		7-34192749-G-T	VUS lean LB	2023-06-05	1
																			22-19319002-G-A	VUS lean LB	2023-05-25	0	-1	-1		7-42003935-A-G	VUS lean LB	2023-06-05	1
																			22-19340882-C-T	VUS lean LB	2023-05-25	0	0	0		7-42005931-C-T	VUS lean LB	2023-06-05	1
																			22-19340900-C-T	VUS lean LB	2023-05-25	0	-1	-1		7-42006119-G-A	VUS lean LB	2023-06-05	1
																			22-19341047-A-G	VUS lean LB	2023-05-25	1	-1	0		7-42006158-A-C	VUS lean LB	2023-06-05	1
																			22-19341548-C-T	Likely Benign	2023-05-25	0	-2	-2		7-42012141-C-T	VUS lean LB	2023-06-05	1
																			22-19341596-G-A	Likely Benign	2023-05-25	1	-3	-2		7-42063209-T-G	Artifact	2023-06-05	1
																			22-19343350-G-A	VUS lean LB	2023-05-25	1	-1	0		7-42063210-G-T	Artifact	2023-06-05	1
																			22-19343768-G-A	VUS lean LB	2023-05-25	1	-1	0		7-42063213-A-T	Artifact	2023-06-05	1
																			22-19344450-C-T	Likely Benign	2023-05-25	0	-2	-2		7-42116399-T-C	VUS lean LB	2023-06-05	1
																			22-19344498-T-A	VUS lean LB	2023-05-25	0	0	0		7-42187885-G-A	VUS lean LB	2023-06-05	1
																			22-19344513-G-A	Likely Benign	2023-05-25	1	-4	-3		7-56130774-G-A	VUS lean LB	2023-06-05	1
																			22-19344558-C-T	VUS lean LB	2023-05-25	0	0	0		7-72856876-C-G	VUS lean LB	2023-06-05	1
																			22-19348846-C-A	Likely Benign	2023-05-25	0	-2	-2		7-72857166-G-A	Artifact	2023-06-05	1
																			22-19349334-C-G	Likely Benign	2023-05-25	0	-2	-2		7-72891833-C-A	VUS lean LB	2023-06-05	1
																			22-19365444-G-A	VUS lean LB	2023-05-25	0	-1	-1		7-72984980-T-G	VUS lean LB	2023-06-05	1
																			22-19371219-T-C	VUS lean LB	2023-05-25	1	0	1		7-72985159-G-A	VUS lean LB	2023-06-05	1
																			22-19375250-AG-A	Likely Path	2023-05-25	9	0	9		7-72985171-A-G	VUS lean LB	2023-06-05	1
																			22-19375254-G-A	VUS lean LB	2023-05-25	1	0	1		7-72985640-C-T	VUS lean LB	2023-06-05	1
																			22-19384315-C-A	VUS lean LB	2023-05-25	1	0	1		7-72987781-G-A	VUS lean LB	2023-06-05	1
																			22-19384349-G-A	VUS lean LB	2023-05-25	1	-1	0		7-72988273-G-C	VUS lean LB	2023-06-05	1
																			22-19384355-C-T	Likely Benign	2023-05-25	0	-5	-5		7-73097213-G-A	VUS lean LB	2023-06-05	1
																			22-19384430-T-C	VUS lean LB	2023-05-25	1	-1	0		7-73097461-T-C	Review		1
																			22-19393324-G-T	VUS lean LB	2023-05-25	1	-1	0		7-73097548-T-G	Artifact	2023-06-05	1
																			22-19393378-C-T	VUS lean LB	2023-05-25	0	0	0		7-73118471-AG-CC	Artifact	2023-06-05	1
																			22-19396093-T-C	VUS lean LB	2023-05-25	0	0	0		7-73118474-T-C	Artifact	2023-06-05	1
																			22-19396093-T-C	VUS lean LB	2023-05-25	1	0	1		7-73119530-A-T	VUS lean LB	2023-06-05	1
																			22-19398236-T-C	VUS lean LB	2023-05-25	1	-1	0		7-73442522-C-T	Review		1
																			22-19710970-A-G	VUS lean LB	2023-05-25	1	-1	0		7-73449712-C-G	VUS lean LB	2023-06-05	1
																			22-19711429-C-T	VUS lean LB	2023-05-25	0	-1	-1		7-73460524-G-A	VUS lean LB	2023-06-05	1
																			22-19711510-G-C	VUS lean LB	2023-05-25	1	-1	0		7-73461031-G-A	VUS lean LB	2023-06-05	1
																			22-19711777-G-A	VUS lean LB	2023-05-25	0	-1	-1		7-73480061-C-T	Review		1
																			22-19711790-G-C	VUS lean LB	2023-05-25	1	-2	-1		7-73510978-C-T	VUS lean LB	2023-06-05	1
																			22-19711892-C-T	VUS lean LB	2023-05-25	1	-1	0		7-73511510-A-C	VUS lean LB	2023-06-05	1
																			22-19748482-C-T	VUS lean LB	2023-05-25	1	-2	-1		7-73520470-G-C	VUS lean LB	2023-06-05	1
																			22-19748522-CCCG-C	VUS lean LB	2023-05-25	1	-1	0		7-73521356-G-A	VUS lean LB	2023-06-05	1
																			22-19751849-C-T	Benign	2023-05-25	0	-9	-9		7-73521401-C-A	VUS lean LB	2023-06-05	1
																			22-19751849-C-T	Benign		0	-6	-6		7-73657509-C-T	VUS lean LB	2023-06-05	1
																			22-19753947-G-C	VUS lean LB	2023-05-25	1	-2	-1		7-73944171-C-T	VUS lean LB	2023-06-05	1
																			22-19753957-C-T	Likely Benign	2023-05-25	0	-2	-2		7-74005342-C-A	VUS lean LB	2023-06-05	1
																			22-19753979-G-C	VUS lean LB	2023-05-25	1	-1	0		7-75610422-G-T	Artifact	2023-06-05	1
																			22-19754053-C-A	Likely Benign	2023-05-25	0	-5	-5		7-75610837-T-C	VUS lean LB	2023-06-05	1
																			22-19754116-C-T	VUS lean LB	2023-05-25	1	-1	0		7-75614470-G-T	VUS lean LB	2023-06-05	1
																			22-19754254-A-C	VUS lean LB	2023-05-25	1	0	1		7-75615294-G-A	VUS lean LB	2023-06-05	1
																			22-19754261-C-G	VUS lean LB	2023-05-25	1	-1	0		7-75615307-G-A	VUS lean LB	2023-06-05	1
																			22-19766792-C-T	VUS lean LB	2023-05-25	1	0	1		7-75615339-G-GCGCTCAC	VUS lean LB	2023-06-05	1
																			22-19950083-G-GT	Likely Path	2023-05-25	9	0	9		7-75615723-T-C	VUS lean LB	2023-06-05	1
																			22-19950121-GC-CT	VUS lean LB	2023-05-25	1	-2	-1		7-83026018-G-A	VUS lean LB	2023-06-05	1
																			22-19951096-C-T	VUS lean LB	2023-05-25	0	-1	-1		7-83031958-C-T	VUS lean LB	2023-06-05	1
																			22-19951225-C-T	VUS lean LB	2023-05-25	1	-2	-1		7-83032016-G-C	VUS lean LB	2023-06-05	1
																			22-19951272-TGAA-T	Likely Benign	2023-05-25	2	-4	-2		7-83032055-T-A	VUS lean LB	2023-06-05	1
																			22-19951272-TGAA-T	VUS	2023-05-25	2	0	2		7-83675744-G-C	VUS lean LB	2023-06-05	1
																			22-19951650-CCTGT-C	Benign	2023-05-25	0	-8	-8		7-92134204-T-G	VUS lean LB	2023-06-05	1
																			22-19954767-G-A	Benign	2023-05-25	0	-8	-8		7-92136407-C-T	VUS lean LB	2023-06-05	1
																			22-19954916-A-ATT	Likely Path		8	0	8		7-92146898-C-G	VUS lean LB	2023-06-05	1
																			22-19954916-ATT-A	Likely Benign	2023-05-25	0	-4	-4		7-92244597-A-T	VUS lean LB	2023-06-05	1
																			22-19954916-ATT-A	Likely Benign		0	-5	-5		7-98503856-T-C	VUS lean LB	2023-06-05	1
																			22-19956175-CCAAT-C	Likely Path	2023-05-25	9	0	9		7-98522799-C-T	VUS lean LB	2023-06-05	1
																			22-19956177-A-G	VUS lean LB	2023-05-25	1	-2	-1		7-98524819-T-C	VUS lean LB	2023-06-05	1
																			22-19958859-C-T	Likely Path	2023-05-25	9	0	9		7-98533274-G-T	VUS lean LB	2023-06-05	1
																			22-19960483-A-G	VUS lean LB	2023-05-25	1	-1	0		7-98534829-G-A	VUS lean LB	2023-06-05	1
																			22-19960512-A-G	Benign	2023-05-25	0	-9	-9		7-98547299-T-G	VUS lean LB	2023-06-05	1
																			22-19960689-G-A	VUS lean LB	2023-05-25	0	-1	-1		7-98548545-A-G	VUS lean LB	2023-06-05	1
																			22-19965039-T-C	VUS lean LB	2023-05-25	0	0	0		7-98565269-C-A	Artifact	2023-06-05	1
																			22-19965533-G-A	VUS lean LB	2023-05-25	1	0	1		7-98567787-G-A	VUS lean LB	2023-06-05	1
																			22-19965563-C-T	Benign	2023-05-25	0	-9	-9		7-98567813-G-A	VUS lean LB	2023-06-05	1
																			22-19966463-C-T	VUS lean LB	2023-05-25	1	-1	0		7-98567846-G-A	VUS lean LB	2023-06-05	1
																			22-19967431-G-A	VUS lean LB	2023-05-25	1	0	1		7-98569536-G-T	VUS lean LB	2023-06-05	1
																			22-19967650-G-A	VUS lean LB	2023-05-25	0	0	0		7-98579524-A-G	VUS lean LB	2023-06-05	1
																			22-19969173-G-A	VUS lean LB	2023-05-25	1	-2	-1		7-98580977-G-T	Artifact	2023-06-05	1
																			22-19969230-G-A	VUS lean LB	2023-05-25	0	-1	-1		7-98582647-G-A	VUS lean LB	2023-06-05	1
																			22-19969478-G-A	VUS lean LB	2023-05-25	1	0	1		8-108973005-G-T	VUS lean LB	2023-06-05	1
																			22-19969538-A-G	VUS lean LB	2023-05-25	1	-1	0		8-144899602-A-T	VUS lean LB	2023-06-05	1
																			22-19978185-G-C	VUS lean LB	2023-05-25	1	-2	-1		8-144900164-A-G	VUS lean LB	2023-06-05	1
																			22-19978217-C-T	VUS lean LB	2023-05-25	0	-1	-1		8-144900198-C-G	VUS lean LB	2023-06-05	1
																			22-21272298-A-G	Likely Benign	2023-05-25	0	-2	-2		8-144900685-C-A	VUS lean LB	2023-06-05	1
																			22-21272313-C-T	VUS lean LB		1	0	1		8-144990670-G-T	VUS lean LB	2023-06-05	1
																			22-21288105-A-G	Likely Benign	2023-05-25	0	-2	-2		8-144990874-T-C	VUS lean LB	2023-06-05	1
																			22-21288261-G-A	VUS lean LB	2023-05-25	1	-2	-1		8-144991060-C-T	VUS lean LB	2023-06-05	1
																			22-21288445-G-A	VUS lean LB	2023-05-25	1	-1	0		8-144991403-C-T	VUS lean LB	2023-06-05	1
																			22-21304019-C-T	VUS lean LB	2023-05-25	0	-1	-1		8-144991550-C-T	VUS lean LB	2023-06-05	1
																			22-21336764-C-A	VUS lean LB		1	0	1		8-144991772-C-T	VUS lean LB	2023-06-05	1
																			22-21343147-T-C	VUS lean LB		0	0	0		8-144992162-T-G	VUS lean LB	2023-06-05	1
																			22-21346659-G-A	Likely Path		8	0	8		8-144992396-G-A	VUS lean LB	2023-06-05	1
																			22-21349256-T-C	VUS lean LB		1	0	1		8-144992638-T-A	VUS lean LB	2023-06-05	1
																			22-21350033-A-C	Likely Path		9	0	9		8-144992852-C-T	VUS lean LB	2023-06-05	1
																			22-23915670-G-A	Likely Benign		0	-4	-4		8-144995218-A-G	VUS lean LB	2023-06-05	1
																			22-23915673-TA-T	VUS lean LP		8	-4	4		8-144995326-G-A	VUS lean LB	2023-06-05	1
																			22-24718208-G-A	VUS lean LB		1	0	1		8-144995650-G-A	VUS lean LB	2023-06-05	1
																			22-24718584-C-T	Likely Path		9	0	9		8-144995720-C-T	VUS lean LB	2023-06-05	1
																			22-25598760-G-T	Likely Path		9	0	9		8-144996005-C-T	VUS lean LB	2023-06-05	1
																			22-25603090-G-T	VUS lean LB		8	-8	0		8-144996173-G-A	VUS lean LB	2023-06-05	1
																			22-29090054-G-A	VUS lean LB		0	0	0		8-144996302-C-T	VUS lean LB	2023-06-05	1
																			22-29091856-AG-A	VUS lean LB		8	-8	0		8-144996325-G-A	VUS lean LB	2023-06-05	1
																			22-29095881-CG-C	Likely Path		9	0	9		8-144996434-G-C	VUS lean LB	2023-06-05	1
																			22-29099498-CA-C	Likely Path		9	0	9		8-144996806-C-T	VUS lean LB	2023-06-05	1
																			22-29121087-A-G	VUS lean LB		0	0	0		8-144997307-G-A	VUS lean LB	2023-06-05	1
																			22-29121230-C-T	VUS lean LP		8	-4	4		8-144997431-C-G	VUS lean LB	2023-06-05	1
																			22-29121326-T-C	Likely Benign		0	-4	-4		8-144997775-G-A	VUS lean LB	2023-06-05	1
																			22-29130520-C-T	Likely Benign		0	-4	-4		8-144997808-G-A	VUS lean LB	2023-06-05	1
																			22-29130707-C-T	VUS lean LB		1	0	1		8-144997859-G-A	VUS lean LB	2023-06-05	1
																			22-29660118-G-A	Likely Path		9	0	9		8-144998350-G-A	VUS lean LB	2023-06-05	1
																			22-29876709-TGCGCGGCGCGGTGCTGCGCCTGG-T	Likely Path		8	0	8		8-144998443-G-A	VUS lean LB	2023-06-05	1
																			22-30069341-C-T	Benign		0	-6	-6		8-144998636-C-T	VUS lean LB	2023-06-05	1
																			22-30070923-C-T	Likely Benign		0	-5	-5		8-144998767-TC-GA	VUS lean LB	2023-06-05	1
																			22-32160982-CTG-C	Likely Path		9	0	9		8-145000988-G-A	VUS lean LB	2023-06-05	1
																			22-32302345-G-A	Likely Path		9	0	9		8-145003885-C-T	VUS lean LB	2023-06-05	1
																			22-35796455-C-T	VUS lean LB	2023-05-25	1	-1	0		8-145004099-C-T	VUS lean LB	2023-06-05	1
																			22-35796605-C-T	Benign	2023-05-25	0	-9	-9		8-145004656-C-T	VUS lean LB	2023-06-05	1
																			22-35799537-T-G	Likely Path	2023-05-25	9	0	9		8-145006311-C-T	VUS lean LB	2023-06-05	1
																			22-35806804-T-C	VUS lean LB	2023-05-25	1	-2	-1		8-145006609-C-T	VUS lean LB	2023-06-05	1
																			22-35808626-A-T	VUS lean LB	2023-05-25	1	0	1		8-145006711-G-C	VUS lean LB	2023-06-05	1
																			22-35809861-C-A	VUS lean LB	2023-05-25	1	-1	0		8-145007115-A-T	VUS lean LB	2023-06-05	1
																			22-35809905-C-T	VUS lean LB	2023-05-25	1	-1	0		8-145008824-C-G	VUS lean LB	2023-06-05	1
																			22-35811868-C-T	VUS lean LB	2023-05-25	0	0	0		8-145009085-G-A	VUS lean LB	2023-06-05	1
																			22-35812715-G-C	VUS lean LB	2023-05-25	0	-1	-1		8-145009413-G-A	VUS lean LB	2023-06-05	1
																			22-35813745-C-T	VUS lean LB	2023-05-25	1	-1	0		8-145024723-G-A	VUS lean LB	2023-06-05	1
																			22-35819298-G-A	Likely Benign	2023-05-25	1	-3	-2		8-16850677-C-G	VUS lean LB	2023-06-05	1
																			22-36653182-GGTGA-G	VUS lean LB		1	0	1		8-27650282-A-G	VUS lean LB	2023-06-05	1
																			22-36661463-TG-T	Likely Path		9	0	9		8-38271265-G-A	VUS lean LB	2023-06-05	1
																			22-36712671-C-T	VUS lean LB		1	0	1		8-38271461-C-T	VUS lean LB	2023-06-05	1
																			22-37159057-C-T	VUS	2023-05-25	3	0	3		8-38271693-C-A	VUS lean LB	2023-06-05	1
																			22-37159962-C-A	Likely Path	2023-05-25	8	0	8		8-38277065-G-A	VUS lean LB	2023-06-05	1
																			22-37159962-C-A	VUS lean LP		8	-4	4		8-38285948-G-A	VUS lean LB	2023-06-05	1
																			22-37160000-C-T	VUS lean LB	2023-05-25	1	-1	0		8-55370768-A-G	VUS lean LB	2023-06-05	1
																			22-37160000-C-T	Likely Benign		0	-5	-5		8-55370856-GAG-AAC	VUS lean LB	2023-06-05	1
																			22-37164127-C-A	VUS lean LB	2023-05-25	1	-2	-1		8-55371842-G-C	Review		1
																			22-38369509-C-T	VUS	2023-05-25	2	0	2		8-55371842-G-T	Review		1
																			22-38369520-C-A	VUS lean LB	2023-05-25	1	-1	0		8-55371861-C-G	VUS lean LB	2023-06-05	1
																			22-38369619-C-A	Likely Benign	2023-05-25	0	-4	-4		8-55372440-T-C	VUS lean LB	2023-06-05	1
																			22-38369659-G-A	VUS lean LB	2023-05-25	1	0	1		8-61654739-C-T	VUS lean LB	2023-06-05	1
																			22-38369662-T-G	Likely Benign	2023-05-25	0	-4	-4		8-61655132-A-G	VUS lean LB	2023-06-05	1
																			22-38369810-C-G	Likely Benign	2023-05-25	0	-5	-5		8-61707595-A-C	VUS lean LB	2023-06-05	1
																			22-38369872-G-A	Likely Benign	2023-05-25	0	-4	-4		8-61757431-G-A	VUS lean LB	2023-06-05	1
																			22-38369885-C-T	VUS lean LB	2023-05-25	0	0	0		8-61757562-A-G	VUS lean LB	2023-06-05	1
																			22-38369933-G-A	VUS lean LB	2023-05-25	1	-1	0		8-61763623-A-C	VUS lean LB	2023-06-05	1
																			22-38370195-A-G	VUS lean LB	2023-05-25	1	-1	0		8-61764634-A-C	VUS lean LB	2023-06-05	1
																			22-38373887-G-A	VUS lean LB	2023-05-25	0	-1	-1		8-61765077-C-G	VUS lean LB	2023-06-05	1
																			22-38379444-C-T	Likely Benign	2023-05-25	0	-5	-5		8-61765619-C-T	VUS lean LB	2023-06-05	1
																			22-38379737-C-T	VUS lean LB	2023-05-25	1	-1	0		8-61769098-T-G	VUS lean LB	2023-06-05	1
																			22-39067078-CAG-C	Likely Path		8	0	8		8-61769302-G-A	VUS lean LB	2023-06-05	1
																			22-40814950-C-A	VUS lean LB		1	0	1		8-61773622-G-C	VUS lean LB	2023-06-05	1
																			22-41253122-C-T	VUS lean LB	2023-05-25	1	-1	0		8-61777603-G-T	VUS lean LB	2023-06-05	1
																			22-41253154-C-G	VUS lean LB	2023-05-25	1	-1	0		8-6272389-T-G	Artifact	2023-06-05	1
																			22-41257620-A-C	Likely Benign		0	-2	-2		8-6272392-T-G	Artifact	2023-06-05	1
																			22-41277774-G-A	VUS	2023-05-25	2	0	2		8-6272394-T-G	Artifact	2023-06-05	1
																			22-41277834-C-T	VUS lean LB	2023-05-25	1	0	1		8-6357383-C-G	VUS lean LB	2023-06-05	1
																			22-41278137-C-A	VUS	2023-05-25	3	0	3		8-6478981-C-G	Review		1
																			22-41282496-A-T	VUS lean LB	2023-05-25	1	-2	-1		8-6500531-C-G	VUS lean LB	2023-06-05	1
																			22-41310280-C-A	VUS lean LB	2023-05-25	0	-1	-1		8-68049809-C-T	VUS lean LB	2023-06-05	1
																			22-41320387-C-T	VUS lean LP	2023-05-25	5	0	5		8-72246401-C-T	VUS lean LB	2023-06-05	1
																			22-41513398-G-A	VUS lean LB	2023-05-25	1	0	1		8-94767143-A-T	VUS lean LB	2023-06-05	1
																			22-41513434-C-T	VUS lean LB	2023-05-25	1	0	1		8-94767173-A-G	VUS lean LB	2023-06-05	1
																			22-41513547-A-G	Likely Benign	2023-05-25	0	-2	-2		8-94768051-A-G	VUS lean LB	2023-06-05	1
																			22-41513682-A-G	Benign	2023-05-25	0	-9	-9		8-94784818-G-C	VUS lean LB	2023-06-05	1
																			22-41513727-G-A	Benign	2023-05-25	0	-8	-8		8-94793914-C-T	VUS lean LB	2023-06-05	1
																			22-41513809-G-A	Likely Benign	2023-05-25	0	-4	-4		8-94811982-T-C	VUS lean LB	2023-06-05	1
																			22-41521868-A-T	VUS lean LB	2023-05-25	0	0	0		8-94827551-G-C	VUS lean LB	2023-06-05	1
																			22-41521868-A-T	VUS lean LB	2023-05-25	1	0	1		8-97172794-T-G	VUS lean LB	2023-06-05	1
																			22-41521877-A-G	Benign	2023-05-25	0	-8	-8		9-102888752-A-T	VUS lean LB	2023-06-05	1
																			22-41521879-G-A	VUS lean LB	2023-05-25	1	0	1		9-103002384-G-A	VUS lean LB	2023-06-05	1
																			22-41521887-C-A	VUS lean LB	2023-05-25	1	0	1		9-108363567-T-G	VUS lean LB	2023-06-05	1
																			22-41521902-C-T	Likely Benign	2023-05-25	0	-5	-5		9-108366508-C-T	VUS lean LB	2023-06-05	1
																			22-41521919-C-T	Likely Benign	2023-05-25	0	-5	-5		9-119460583-T-C	VUS lean LB	2023-06-05	1
																			22-41521954-C-T	VUS lean LB	2023-05-25	1	-1	0		9-119461404-C-G	VUS lean LB	2023-06-05	1
																			22-41521991-T-C	Benign	2023-05-25	0	-6	-6		9-119461859-G-A	VUS lean LB	2023-06-05	1
																			22-41523734-T-G	Likely Benign	2023-05-25	0	-5	-5		9-123156868-C-A	Artifact	2023-06-05	1
																			22-41527628-A-G	Benign	2023-05-25	0	-9	-9		9-123165286-G-T	Artifact	2023-06-05	1
																			22-41527636-G-C	VUS lean LB	2023-05-25	0	0	0		9-123169371-C-A	Artifact	2023-06-05	1
																			22-41527636-G-C	VUS lean LB	2023-05-25	1	0	1		9-126125414-C-A	VUS lean LB	2023-06-05	1
																			22-41533717-A-G	Likely Benign	2023-05-25	0	-5	-5		9-126132625-T-A	VUS lean LB	2023-06-05	1
																			22-41536164-C-T	Likely Benign	2023-05-25	1	-4	-3		9-126133104-T-G	VUS lean LB	2023-06-05	1
																			22-41537054-G-A	VUS lean LB	2023-05-25	1	-1	0		9-126133568-T-G	VUS lean LB	2023-06-05	1
																			22-41537089-A-G	Likely Benign	2023-05-25	0	-4	-4		9-126133585-G-C	VUS lean LB	2023-06-05	1
																			22-41542753-A-G	Benign	2023-05-25	0	-9	-9		9-126135578-C-T	VUS lean LB	2023-06-05	1
																			22-41542766-A-G	Likely Benign	2023-05-25	0	-4	-4		9-126136024-C-T	Review		1
																			22-41543864-A-G	VUS lean LB	2023-05-25	1	-1	0		9-126139148-T-C	VUS lean LB	2023-06-05	1
																			22-41543865-G-A	VUS lean LB	2023-05-25	1	-1	0		9-126139183-C-T	VUS lean LB	2023-06-05	1
																			22-41543950-G-T	VUS	2023-05-25	2	0	2		9-126139322-C-T	VUS lean LB	2023-06-05	1
																			22-41545039-CAG-TAT	Artifact	2023-05-25	8	0	8		9-129453347-G-T	VUS lean LB	2023-06-05	1
																			22-41545151-C-T	Benign	2023-05-25	0	-8	-8		9-129456041-G-A	VUS lean LB	2023-06-05	1
																			22-41545919-C-G	Benign	2023-05-25	0	-8	-8		9-129458666-A-G	VUS lean LB	2023-06-05	1
																			22-41546042-C-A	VUS lean LB	2023-05-25	1	0	1		9-134379652-A-G	VUS lean LB	2023-06-05	1
																			22-41546102-C-G	VUS lean LB	2023-05-25	1	0	1		9-134394841-C-A	Review		1
																			22-41546158-C-A	Benign	2023-05-25	0	-9	-9		9-135776151-T-C	VUS lean LB	2023-06-05	1
																			22-41546186-C-T	Likely Benign	2023-05-25	0	-5	-5		9-135781256-C-G	VUS lean LB	2023-06-05	1
																			22-41547889-C-G	Likely Benign	2023-05-25	0	-2	-2		9-135781434-T-C	VUS lean LB	2023-06-05	1
																			22-41547891-A-G	VUS lean LB	2023-05-25	0	0	0		9-135797355-C-T	VUS lean LB	2023-06-05	1
																			22-41547897-A-T	VUS lean LB	2023-05-25	1	-2	-1		9-135798867-C-T	VUS lean LB	2023-06-05	1
																			22-41547919-T-G	Likely Benign	2023-05-25	0	-5	-5		9-139324756-C-T	VUS lean LB	2023-06-05	1
																			22-41548243-G-A	VUS lean LB	2023-05-25	0	0	0		9-139326942-C-T	VUS lean LB	2023-06-05	1
																			22-41548317-C-T	Benign	2023-05-25	0	-9	-9		9-139333154-G-A	VUS lean LB	2023-06-05	1
																			22-41550992-T-G	Likely Benign	2023-05-25	0	-4	-4		9-140051179-G-A	VUS lean LB	2023-06-05	1
																			22-41550996-A-T	Benign	2023-05-25	0	-8	-8		9-140051422-A-C	VUS lean LB	2023-06-05	1
																			22-41550996-AA-TT	Benign	2023-05-25	0	-8	-8		9-140051461-A-G	VUS lean LB	2023-06-05	1
																			22-41550996-AAG-TTT	Benign	2023-05-25	0	-8	-8		9-140056391-A-G	VUS lean LB	2023-06-05	1
																			22-41550997-A-T	Benign	2023-05-25	0	-8	-8		9-140056546-C-A	Artifact	2023-06-05	1
																			22-41550998-G-T	Benign	2023-05-25	0	-8	-8		9-140056547-A-G	Artifact	2023-06-05	1
																			22-41550998-G-T	VUS lean LP	2023-05-25	8	-4	4		9-14750250-A-G	VUS lean LB	2023-06-05	1
																			22-41554467-A-G	VUS	2023-05-25	2	0	2		9-14775796-G-T	VUS lean LB	2023-06-05	1
																			22-41556679-C-T	Likely Benign	2023-05-25	0	-5	-5		9-14775824-C-T	VUS lean LB	2023-06-05	1
																			22-41564725-G-A	Benign	2023-05-25	0	-9	-9		9-14775981-G-A	VUS lean LB	2023-06-05	1
																			22-41565556-T-C	VUS	2023-05-25	2	0	2		9-14776149-G-T	VUS lean LB	2023-06-05	1
																			22-41568559-T-C	VUS lean LB	2023-05-25	0	-1	-1		9-14784585-T-C	VUS lean LB	2023-06-05	1
																			22-41568562-C-T	VUS lean LB	2023-05-25	0	-1	-1		9-14789040-T-C	VUS lean LB	2023-06-05	1
																			22-41572295-C-T	VUS lean LB	2023-05-25	1	-1	0		9-14819409-C-T	VUS lean LB	2023-06-05	1
																			22-41572427-G-C	VUS lean LB	2023-05-25	1	0	1		9-14824890-A-G	VUS lean LB	2023-06-05	1
																			22-41572525-T-C	VUS	2023-05-25	2	0	2		9-14863852-C-T	VUS lean LB	2023-06-05	1
																			22-41572912-C-A	VUS lean LB	2023-05-25	1	0	1		9-16552575-C-T	VUS lean LB	2023-06-05	1
																			22-41573359-A-G	Likely Benign	2023-05-25	0	-5	-5		9-35078230-G-T	VUS lean LB	2023-06-05	1
																			22-41573373-C-T	VUS lean LB	2023-05-25	1	-1	0		9-35078725-C-T	VUS lean LB	2023-06-05	1
																			22-41573426-A-C	Benign	2023-05-25	0	-8	-8		9-35079454-A-T	VUS lean LB	2023-06-05	1
																			22-41573588-C-T	Likely Benign	2023-05-25	0	-5	-5		9-4117886-C-T	VUS lean LB	2023-06-05	1
																			22-41573626-C-T	Benign	2023-05-25	0	-6	-6		9-4118749-C-T	Review		1
																			22-41573827-A-G	Likely Benign	2023-05-25	0	-2	-2		9-94486507-T-C	VUS lean LB	2023-06-05	1
																			22-41573830-A-G	VUS lean LB	2023-05-25	0	-1	-1		9-94495596-G-A	VUS lean LB	2023-06-05	1
																			22-41574153-CCAGCAGCAACCA-C	Likely Benign	2023-05-25	2	-4	-2		9-94499744-C-T	VUS lean LB	2023-06-05	1
																			22-41574196-A-G	Benign	2023-05-25	0	-10	-10		9-97864005-A-G	Review		1
																			22-41574262-T-A	VUS lean LB	2023-05-25	1	-2	-1		9-97873839-A-G	VUS lean LB	2023-06-05	1
																			22-41574281-TGCAACAGCAGCA-T	Benign	2023-05-25	2	-8	-6		9-98209247-C-T	VUS lean LB	2023-06-05	1
																			22-41574281-TGCAACAGCAGCA-T	Likely Benign	2023-05-25	2	-4	-2		9-98209583-G-A	VUS lean LB	2023-06-05	1
																			22-41574338-A-C	VUS lean LB	2023-05-25	1	0	1		9-98209609-C-A	VUS lean LB	2023-06-05	1
																			22-41574340-AACCAGTTCCAGC-A	Benign	2023-05-25	2	-8	-6		9-98211496-G-T	VUS lean LB	2023-06-05	1
																			22-41574351-G-A	Benign	2023-05-25	0	-9	-9		9-98211550-G-T	VUS lean LB	2023-06-05	1
																			22-41574373-C-A	VUS lean LB	2023-05-25	1	-1	0		9-98221946-G-C	VUS lean LB	2023-06-05	1
																			22-41574426-A-G	VUS lean LB	2023-05-25	1	-1	0		9-98221972-C-T	VUS lean LB	2023-06-05	1
																			22-41574434-G-T	VUS lean LB	2023-05-25	1	0	1		9-98240399-C-A	Artifact	2023-06-05	1
																			22-41574626-CCAAT-C	Likely Path	2023-05-25	9	0	9		9-98242369-G-C	VUS lean LB	2023-06-05	1
																			22-41574627-C-T	Benign	2023-05-25	0	-9	-9		9-98242853-C-A	VUS lean LB	2023-06-05	1
																			22-41574649-C-T	Benign	2023-05-25	0	-8	-8		9-98268875-C-T	VUS lean LB	2023-06-05	1
																			22-41574682-C-T	VUS lean LB	2023-05-25	0	-1	-1		MT-14801-A-G	VUS lean LB	2023-06-05	1
																			22-41574684-C-G	Benign	2023-05-25	0	-9	-9		MT-15383-T-C	VUS lean LB	2023-06-05	1
																			22-41574733-G-A	Likely Benign	2023-05-25	0	-2	-2		MT-15459-C-T	VUS lean LB	2023-06-05	1
																			22-41574892-C-G	Benign	2023-05-25	0	-8	-8		MT-15506-G-A	VUS lean LB	2023-06-05	1
																			22-45681864-CCAA-C	VUS	2023-05-25	3	0	3		MT-15792-T-C	VUS lean LB	2023-06-05	1
																			22-45683071-C-A	VUS lean LB	2023-05-25	8	-8	0		X-128691382-T-C	VUS lean LB	2023-06-05	1
																			22-45683275-G-A	Likely Path	2023-05-25	9	0	9		X-128692891-C-T	VUS lean LB	2023-06-05	1
																			22-45684983-A-G	VUS lean LB	2023-05-25	1	-2	-1		X-128710307-C-A	VUS lean LB	2023-06-05	1
																			22-45685002-A-C	VUS lean LB	2023-05-25	1	-1	0		X-136649550-C-G	VUS lean LB	2023-06-05	1
																			22-45689192-C-T	VUS lean LB	2023-05-25	1	-1	0		X-13764500-G-A	VUS lean LB	2023-06-05	1
																			22-45691442-G-C	VUS lean LB	2023-05-25	1	-1	0		X-13774831-A-G	Review		1
																			22-45691483-A-G	VUS lean LB	2023-05-25	1	-1	0		X-152018933-T-C	VUS lean LB	2023-06-05	1
																			22-45691498-T-A	VUS lean LB	2023-05-25	0	-1	-1		X-18616670-G-A	VUS lean LB	2023-06-05	1
																			22-45691554-C-T	Benign	2023-05-25	0	-8	-8		X-18622150-G-A	Review		1
																			22-50893287-T-C	Likely Benign		0	-4	-4		X-18627597-C-T	VUS lean LB	2023-06-05	1
																			22-50962052-A-G	VUS lean LB	2023-05-25	0	-1	-1		X-21861412-G-A	VUS lean LB	2023-06-05	1
																			22-50962078-G-T	Benign	2023-05-25	0	-10	-10		X-21861429-T-A	VUS lean LB	2023-06-05	1
																			22-50962078-G-T	Benign		0	-6	-6		X-21869717-A-C	VUS lean LB	2023-06-05	1
																			22-50962090-A-C	VUS lean LB	2023-05-25	1	-2	-1		X-21900733-C-T	VUS lean LB	2023-06-05	1
																			22-50962404-T-A	VUS lean LB	2023-05-25	1	0	1		X-25031276-G-A	VUS lean LB	2023-06-05	1
																			22-50962423-C-T	VUS	2023-05-25	2	0	2		X-39916427-T-G	VUS lean LB	2023-06-05	1
																			22-50962423-C-T	Likely Benign		2	-4	-2		X-39921618-G-A	VUS lean LB	2023-06-05	1
																			22-50962512-CTG-C	Likely Path	2023-05-25	9	0	9		X-39933622-G-A	VUS lean LB	2023-06-05	1
																			22-50962572-C-T	VUS lean LB	2023-05-25	0	0	0		X-39933725-C-A	VUS lean LB	2023-06-05	1
																			22-50962684-G-A	Likely Path	2023-05-25	8	0	8		X-39933767-G-A	VUS lean LB	2023-06-05	1
																			22-50962684-G-A	VUS lean LP		8	-4	4		X-39934364-G-A	VUS lean LB	2023-06-05	1
																			22-50962774-G-A	VUS lean LB	2023-05-25	1	-2	-1		X-39934378-C-T	VUS lean LB	2023-06-05	1
																			22-51113123-G-T	VUS lean LB	2023-05-25	1	-1	0		X-40996168-A-C	VUS lean LB	2023-06-05	1
																			22-51113646-G-T	VUS lean LB	2023-05-25	1	-1	0		X-41025421-A-G	VUS lean LB	2023-06-05	1
																			22-51117036-C-G	Likely Benign	2023-05-25	0	-2	-2		X-41031194-T-C	VUS lean LB	2023-06-05	1
																			22-51117056-C-T	VUS lean LB	2023-05-25	1	-2	-1		X-41045828-C-T	VUS lean LB	2023-06-05	1
																			22-51117226-G-C	VUS lean LB	2023-05-25	1	-1	0		X-41048583-G-C	VUS lean LB	2023-06-05	1
																			22-51117570-C-A	VUS lean LB	2023-05-25	1	-2	-1		X-41055914-G-A	VUS lean LB	2023-06-05	1
																			22-51121760-C-T	Benign	2023-05-25	0	-9	-9		X-41060493-T-C	VUS lean LB	2023-06-05	1
																			22-51121780-C-T	Benign	2023-05-25	0	-8	-8		X-41413012-C-T	VUS lean LB	2023-06-05	1
																			22-51121829-G-A	Likely Benign	2023-05-25	0	-2	-2		X-41428994-G-A	Review		1
																			22-51121851-C-A	VUS lean LB	2023-05-25	1	-1	0		X-41782201-A-G	VUS lean LB	2023-06-05	1
																			22-51121852-C-T	Benign	2023-05-25	0	-10	-10		X-44923000-C-A	Artifact	2023-06-05	1
																			22-51121852-C-T	Benign		0	-6	-6		X-44929222-T-G	VUS lean LB	2023-06-05	1
																			22-51123008-C-T	Benign	2023-05-25	0	-9	-9		X-44929238-C-T	VUS lean LB	2023-06-05	1
																			22-51123025-G-A	Likely Benign	2023-05-25	0	-5	-5		X-48371067-C-G	VUS lean LB	2023-06-05	1
																			22-51133442-C-T	VUS lean LB	2023-05-25	1	-2	-1		X-48371094-C-T	VUS lean LB	2023-06-05	1
																			22-51135697-T-TG	Benign	2023-05-25	0	-8	-8		X-48378850-C-T	VUS lean LB	2023-06-05	1
																			22-51135967-GCTGTATT-G	Likely Path	2023-05-25	9	0	9		X-48378851-G-A	VUS lean LB	2023-06-05	1
																			22-51136026-C-G	Benign	2023-05-25	0	-10	-10		X-48650389-CCG-GCT	VUS lean LB	2023-06-05	1
																			22-51136026-C-G	Benign		0	-6	-6		X-48650602-G-A	VUS lean LB	2023-06-05	1
																			22-51137138-G-A	VUS lean LB	2023-05-25	1	-1	0		X-53267336-G-A	VUS lean LB	2023-06-05	1
																			22-51143523-A-G	VUS	2023-05-25	2	0	2		X-53279936-C-A	Artifact	2023-06-05	1
																			22-51143523-A-G	VUS		3	0	3		X-53285133-C-T	VUS lean LB	2023-06-05	1
																			22-51144590-G-A	Benign	2023-05-25	0	-12	-12		X-53407978-A-C	Artifact	2023-06-05	1
																			22-51150062-A-G	VUS lean LB	2023-05-25	1	-1	0		X-76764078-C-A	VUS lean LB	2023-06-05	1
																			22-51153244-G-A	Likely Benign	2023-05-25	0	-2	-2		X-76778858-G-T	VUS lean LB	2023-06-05	1
																			22-51154149-T-C	VUS lean LB	2023-05-25	1	-2	-1		X-76855214-C-T	VUS lean LB	2023-06-05	1
																			22-51158764-C-T	VUS lean LB	2023-05-25	1	-2	-1		X-76912134-T-C	VUS lean LB	2023-06-05	1
																			22-51158853-C-T	VUS lean LB	2023-05-25	1	-1	0		X-76920164-T-G	VUS lean LB	2023-06-05	1
																			22-51158903-C-T	VUS lean LB	2023-05-25	1	-2	-1		X-76931746-C-G	VUS lean LB	2023-06-05	1
																			22-51158974-G-A	VUS lean LB	2023-05-25	1	-2	-1		X-76937258-C-A	VUS lean LB	2023-06-05	1
																			22-51158983-CCCCCGCCCGCGGCCA-C	VUS	2023-05-25	3	0	3		X-76938796-G-C	VUS lean LB	2023-06-05	1
																			22-51159027-G-A	VUS lean LB	2023-05-25	1	-1	0		X-76939835-T-C	VUS lean LB	2023-06-05	1
																			22-51159077-C-T	VUS lean LB	2023-05-25	1	-2	-1		X-8502386-G-A	VUS lean LB	2023-06-05	1
																			22-51159144-G-A	VUS lean LB	2023-05-25	1	-1	0		X-8507769-C-A	VUS lean LB	2023-06-05	1
																			22-51159150-G-C	Benign	2023-05-25	0	-10	-10		X-8522040-T-G	VUS lean LB	2023-06-05	1
																			22-51159150-G-C	Benign		0	-6	-6			Review		1
																			22-51159274-C-G	Benign	2023-05-25	0	-10	-10			Review		1
																			22-51159274-C-G	Benign		0	-6	-6			Review		1
																			22-51159286-T-G	VUS lean LB	2023-05-25	1	-1	0		1-100553691-T-A	VUS	2023-06-05	2
																			22-51159293-G-T	Benign	2023-05-25	0	-9	-9		1-100573526-A-G	VUS	2023-06-05	2
																			22-51159293-G-T	Likely Benign		0	-5	-5		1-10707880-C-T	VUS	2023-06-05	2
																			22-51159307-A-C	VUS lean LB	2023-05-25	1	-1	0		1-10715845-A-G	VUS	2023-06-05	2
																			22-51159382-G-A	VUS lean LB	2023-05-25	1	0	1		1-116194111-T-G	VUS	2023-06-05	2
																			22-51159496-C-T	Likely Benign	2023-05-25	0	-2	-2		1-116206619-G-A	VUS	2023-06-05	2
																			22-51159641-C-T	VUS lean LB	2023-05-25	1	-2	-1		1-116228099-G-C	VUS	2023-06-05	2
																			22-51159652-G-C	Likely Benign	2023-05-25	0	-2	-2		1-120458186-G-T	VUS	2023-06-05	2
																			22-51159673-C-A	VUS lean LB	2023-05-25	1	-2	-1		1-120539706-T-C	VUS	2023-06-05	2
																			22-51159692-T-G	VUS lean LB	2023-05-25	1	-2	-1		1-13940910-A-G	VUS	2023-06-05	2
																			22-51159798-G-A	Benign	2023-05-25	0	-9	-9		1-161176323-A-T	VUS	2023-06-05	2
																			22-51159900-C-T	VUS lean LB	2023-05-25	0	-1	-1		1-16257520-GAAAGAA-G	VUS	2023-06-05	2
																			22-51159912-C-T	Benign	2023-05-25	0	-10	-10		1-193111132-G-A	VUS	2023-06-05	2
																			22-51159912-C-T	Benign		0	-6	-6		1-197073381-C-T	VUS	2023-06-05	2
																			22-51159953-G-A	Benign	2023-05-25	0	-10	-10		1-197094266-G-A	VUS	2023-06-05	2
																			22-51159953-G-A	Benign		0	-6	-6		1-204125801-T-G	VUS	2023-06-05	2
																			22-51159977-C-T	Benign	2023-05-25	0	-6	-6		1-2066713-G-A	VUS	2023-06-05	2
																			22-51160143-TGAG-T	VUS	2023-05-25	3	0	3		1-22155999-A-C	VUS	2023-06-05	2
																			22-51160154-G-A	Benign	2023-05-25	0	-10	-10		1-22156534-A-G	VUS	2023-06-05	2
																			22-51160154-G-A	Benign		0	-6	-6		1-22158257-C-T	VUS	2023-06-05	2
																			22-51160259-T-G	Benign	2023-05-25	0	-10	-10		1-2234535-C-A	VUS	2023-06-05	2
																			22-51160259-T-G	Benign		0	-6	-6		1-2237633-C-G	VUS	2023-06-05	2
																			22-51160477-C-G	Benign	2023-05-25	0	-10	-10		1-2340216-C-T	VUS	2023-06-05	2
																			22-51160477-C-G	Benign		0	-6	-6		1-40430894-C-T	VUS	2023-06-05	2
																			22-51160552-G-A	VUS lean LB	2023-05-25	1	0	1		1-40434033-C-A	VUS	2023-06-05	2
																			22-51160606-G-A	Likely Benign	2023-05-25	0	-2	-2		1-40434276-C-T	VUS	2023-06-05	2
																			22-51160800-G-A	VUS lean LB	2023-05-25	1	-1	0		1-53676073-C-T	VUS	2023-06-05	2
																			22-51169249-T-C	VUS lean LB	2023-05-25	1	-2	-1		1-53676784-G-A	VUS	2023-06-05	2
																			22-51169362-C-G	Likely Benign	2023-05-25	0	-5	-5		1-5934526-C-T	VUS	2023-06-05	2
																			22-51169496-C-T	Benign	2023-05-25	0	-10	-10		1-5934602-G-A	VUS	2023-06-05	2
																			22-51169496-C-T	Benign		0	-6	-6		1-5964799-C-T	VUS	2023-06-05	2
																			22-51169732-G-A	VUS lean LB	2023-05-25	0	-1	-1		1-8616528-A-C	VUS	2023-06-05	2
																			3-10068156-C-T	VUS lean LB	2023-05-25	0	-1	-1		1-93300465-C-T	VUS	2023-06-05	2
																			3-10074521-A-G	VUS lean LB	2023-05-25	1	-2	-1		10-100481408-A-G	VUS	2023-06-05	2
																			3-10076146-T-C	VUS lean LB	2023-05-25	1	-1	0		10-102286732-C-T	VUS	2023-06-05	2
																			3-10084748-T-A	VUS lean LB	2023-05-25	0	-1	-1		10-104445631-A-G	VUS	2023-06-05	2
																			3-10084750-G-A	VUS lean LB	2023-05-25	0	0	0		10-116014757-A-G	VUS	2023-06-05	2
																			3-10084828-G-A	Benign	2023-05-25	0	-8	-8		10-123263395-G-A	VUS	2023-06-05	2
																			3-10085167-G-A	Likely Path	2023-05-25	8	0	8		10-123274639-G-C	VUS	2023-06-05	2
																			3-10085280-A-G	Artifact	2023-05-25	0	0	0		10-123278297-T-C	VUS	2023-06-05	2
																			3-10088285-T-G	Artifact	2023-05-25	0	-2	-2		10-15686203-GC-TT	VUS	2023-06-05	2
																			3-10088309-C-CA	Likely Path	2023-05-25	9	0	9		10-15714629-A-C	VUS	2023-06-05	3
																			3-10089708-T-C	VUS lean LB	2023-05-25	1	-1	0		10-43610177-A-G	VUS	2023-06-05	2
																			3-10091170-T-C	VUS lean LB	2023-05-25	1	-2	-1		10-43615047-A-G	VUS	2023-06-05	2
																			3-10091194-C-T	VUS lean LB	2023-05-25	1	0	1		10-43622027-A-T	VUS	2023-06-05	2
																			3-10094114-G-A	VUS lean LB	2023-05-25	0	0	0		10-50669444-T-C	VUS	2023-06-05	2
																			3-10094159-A-G	Benign	2023-05-25	0	-6	-6		10-50679095-T-A	VUS	2023-06-05	2
																			3-100961664-G-A	Likely Path		9	0	9		10-50690806-G-A	VUS	2023-06-05	2
																			3-10103852-T-G	VUS lean LB	2023-05-25	1	-2	-1		10-50690825-A-T	VUS	2023-06-05	2
																			3-10103878-G-A	Likely Benign	2023-05-25	0	-2	-2		10-75528647-G-A	VUS	2023-06-05	2
																			3-10105560-C-A	VUS lean LB	2023-05-25	1	-2	-1		10-76748852-C-T	VUS	2023-06-05	2
																			3-10107113-G-A	VUS lean LB	2023-05-25	0	0	0		10-8115916-C-T	VUS	2023-06-05	2
																			3-10108886-T-G	VUS lean LB	2023-05-25	1	0	1		10-89624308-A-C	VUS	2023-06-05	2
																			3-10114609-T-C	VUS lean LB	2023-05-25	1	-2	-1		10-97366631-G-A	VUS	2023-06-05	2
																			3-10116239-C-T	Likely Benign	2023-05-25	0	-2	-2		10-97369983-C-T	VUS	2023-06-05	2
																			3-10116249-A-G	VUS lean LB	2023-05-25	0	-1	-1		10-97380918-G-A	VUS	2023-06-05	2
																			3-10116301-A-C	Likely Benign	2023-05-25	0	-2	-2		10-97402861-C-T	VUS	2023-06-05	2
																			3-10123138-C-G	VUS lean LB	2023-05-25	1	-2	-1		10-97442897-A-G	VUS	2023-06-05	2
																			3-10127493-T-C	VUS lean LB	2023-05-25	1	-1	0		11-103047069-C-T	VUS	2023-06-05	2
																			3-10127605-A-G	Likely Benign	2023-05-25	0	-2	-2		11-103126881-T-C	VUS	2023-06-05	2
																			3-10131998-C-T	VUS lean LB	2023-05-25	1	0	1		11-103182638-G-C	VUS	2023-06-05	2
																			3-10134981-C-A	VUS lean LB	2023-05-25	1	-2	-1		11-103182766-A-T	VUS	2023-06-05	2
																			3-10136046-G-C	VUS lean LB	2023-05-25	0	-1	-1		11-128781323-G-A	VUS	2023-06-05	2
																			3-10136929-C-G	VUS lean LB	2023-05-25	1	-2	-1		11-134086831-T-G	VUS	2023-06-05	2
																			3-10138077-G-A	Likely Benign	2023-05-25	0	-2	-2		11-17111391-A-G	VUS	2023-06-05	2
																			3-10140557-C-T	VUS lean LB	2023-05-25	1	-1	0		11-17124288-G-A	VUS	2023-06-05	2
																			3-10183534-G-A	Benign	2023-05-25	2	-8	-6		11-17126789-G-C	VUS	2023-06-05	2
																			3-10183534-G-A	VUS	2023-05-25	2	0	2		11-17172056-A-G	VUS	2023-06-05	2
																			3-10183534-G-T	Benign	2023-05-25	2	-8	-6		11-17409113-G-A	VUS	2023-06-05	2
																			3-10183534-G-T	VUS	2023-05-25	2	0	2		11-17419286-A-C	VUS	2023-06-05	2
																			3-10183592-G-T	Likely Path		9	0	9		11-17419977-C-G	VUS	2023-06-05	2
																			3-10183645-C-T	Likely Benign	2023-05-25	0	-5	-5		11-17434230-C-T	VUS	2023-06-05	2
																			3-10183650-C-T	Benign	2023-05-25	0	-9	-9		11-17464384-C-T	VUS	2023-06-05	2
																			3-10183650-C-T	Likely Benign		0	-5	-5		11-17498188-T-A	VUS	2023-06-05	2
																			3-10183685-G-T	VUS	2023-05-25	2	0	2		11-17741918-T-G	VUS	2023-06-05	2
																			3-10183703-C-T	Likely Benign	2023-05-25	0	-4	-4		11-45937849-A-G	VUS	2023-06-05	2
																			3-10183744-C-T	Benign	2023-05-25	0	-10	-10		11-46896579-G-A	VUS	2023-06-05	2
																			3-10183744-C-T	Benign		0	-6	-6		11-46900692-G-A	VUS	2023-06-05	2
																			3-10183756-C-T	VUS lean LB	2023-05-25	1	-1	0		11-46916199-C-T	VUS	2023-06-05	2
																			3-10188296-A-G	VUS lean LB	2023-05-25	0	0	0		11-46921024-C-T	VUS	2023-06-05	2
																			3-10191559-C-T	VUS lean LB	2023-05-25	0	-1	-1		11-61133596-C-G	VUS	2023-06-05	2
																			3-10191562-C-T	VUS lean LB	2023-05-25	1	-1	0		11-61161437-G-A	Review		2
																			3-10191569-C-G	Likely Benign	2023-05-25	2	-4	-2		11-61161437-G-T	Review		2
																			3-10191569-C-G	VUS	2023-05-25	2	0	2		11-66278489-A-T	VUS	2023-06-05	2
																			3-10191605-C-T	Likely Path		9	0	9		11-66288801-C-T	Review		2
																			3-10191619-G-A	Likely Benign	2023-05-25	0	-5	-5		11-66297334-C-T	VUS	2023-06-05	2
																			3-11064070-C-A	VUS lean LB		1	-1	0		11-6646466-T-C	Review		2
																			3-11067528-G-A	VUS lean LB		1	0	1		11-6650993-A-C	VUS	2023-06-05	2
																			3-111261097-T-C	Benign	2023-05-25	2	-8	-6		11-6661609-A-T	VUS	2023-06-05	2
																			3-111264064-A-G	VUS lean LB	2023-05-25	1	-2	-1		11-68115345-G-A	VUS	2023-06-05	2
																			3-111264126-T-C	VUS lean LB	2023-05-25	1	-2	-1		11-68171060-G-A	VUS	2023-06-05	2
																			3-111286379-A-T	VUS lean LB	2023-05-25	0	0	0		11-68174179-TAAC-T	VUS	2023-06-05	2
																			3-111286431-A-C	VUS lean LB	2023-05-25	1	-2	-1		11-68183809-C-G	VUS	2023-06-05	2
																			3-111286486-TG-T	Likely Path	2023-05-25	9	0	9		11-68207380-C-T	VUS	2023-06-05	2
																			3-111296387-G-T	VUS lean LB	2023-05-25	1	-2	-1		11-71146873-C-A	Review		2
																			3-111297995-T-C	VUS lean LB	2023-05-25	1	-2	-1		11-71152398-C-G	Review		2
																			3-111317040-T-C	VUS lean LB	2023-05-25	1	-2	-1		11-71155908-G-A	Review		2
																			3-111325576-C-T	VUS lean LB	2023-05-25	1	-1	0		11-71184643-G-A	VUS	2023-06-05	2
																			3-111325583-T-G	VUS lean LB	2023-05-25	1	-2	-1		11-72004653-G-A	Review		2
																			3-111342600-G-A	VUS lean LB	2023-05-25	8	-8	0		11-74204436-G-T	VUS	2023-06-05	2
																			3-111342619-C-G	Likely Path	2023-05-25	9	0	9		11-77824928-T-A	VUS	2023-06-05	2
																			3-111342640-G-A	VUS lean LB	2023-05-25	1	-2	-1		12-112893770-G-A	VUS	2023-06-05	2
																			3-111342656-C-T	VUS lean LB	2023-05-25	1	-1	0		12-120151395-C-A	VUS	2023-06-05	2
																			3-111342667-A-T	Benign	2023-05-25	0	-10	-10		12-120263045-T-C	VUS	2023-06-05	2
																			3-111356998-A-T	VUS lean LB	2023-05-25	1	-2	-1		12-120270583-T-TTGA	VUS	2023-06-05	2
																			3-111357016-G-A	VUS lean LB	2023-05-25	8	-8	0		12-121432028-G-A	VUS	2023-06-05	2
																			3-111366520-A-C	VUS lean LB	2023-05-25	1	-1	0		12-121432115-GGG-TGC	Review		2
																			3-111368564-T-G	VUS lean LB	2023-05-25	1	0	1		12-121434193-C-A	VUS	2023-06-05	2
																			3-11400019-T-C	Benign		0	-8	-8		12-121435367-C-T	VUS	2023-06-05	2
																			3-11885565-A-G	Likely Benign		0	-4	-4		12-124192229-C-A	VUS	2023-06-05	2
																			3-119205693-C-T	Likely Path		8	0	8		12-49424394-A-G	VUS	2023-06-05	2
																			3-120357314-G-GA	Likely Path		8	0	8		12-49435955-T-A	VUS	2023-06-05	2
																			3-120365888-C-T	VUS lean LP		4	0	4		12-57860172-G-A	VUS	2023-06-05	2
																			3-121489339-C-T	VUS lean LB	2023-05-25	1	-1	0		12-7356122-A-C	VUS	2023-06-05	2
																			3-121489378-G-A	VUS lean LB	2023-05-25	0	-1	-1		12-76741994-G-A	Review		2
																			3-121491506-G-A	Likely Path	2023-05-25	8	0	8		12-76742033-C-A	VUS	2023-06-05	2
																			3-121500605-A-G	VUS lean LB	2023-05-25	1	-1	0		13-100634800-G-A	VUS	2023-06-05	2
																			3-121500619-G-A	Pathogenic		21	0	21		13-110804732-G-C	VUS	2023-06-05	2
																			3-121507161-C-A	VUS lean LB	2023-05-25	1	0	1		13-110813695-C-T	VUS	2023-06-05	2
																			3-121514304-C-A	VUS	2023-05-25	3	0	3		13-110855918-C-G	VUS	2023-06-05	2
																			3-121514335-A-T	VUS lean LB	2023-05-25	1	-2	-1		13-32920979-G-A	VUS	2023-06-05	2
																			3-121514354-C-G	VUS lean LB	2023-05-25	1	-1	0		13-32930688-G-T	VUS	2023-06-05	2
																			3-121514389-T-TCAAG	Likely Path	2023-05-25	8	0	8		13-32944557-C-T	Review		2
																			3-121514389-T-TCAAG	Pathogenic		15	0	15		13-39262641-A-T	VUS	2023-06-05	2
																			3-121516012-GCTGT-G	Likely Path	2023-05-25	8	0	8		13-39447075-A-T	VUS	2023-06-05	2
																			3-121516012-GCTGT-G	Likely Path		9	0	9		14-45633578-G-A	VUS	2023-06-05	2
																			3-121526225-T-C	VUS lean LB	2023-05-25	1	0	1		14-45658082-TGAA-T	VUS	2023-06-05	2
																			3-121526231-C-T	VUS lean LB	2023-05-25	1	-2	-1		14-54416910-A-G	VUS	2023-06-05	2
																			3-121527824-GAA-G	Likely Path	2023-05-25	8	0	8		14-92336600-G-T	VUS	2023-06-05	2
																			3-121527824-GAA-G	VUS lean LP		8	-4	4		14-92465708-C-G	VUS	2023-06-05	2
																			3-121547366-G-A	Likely Path	2023-05-25	8	0	8		14-95557563-T-G	VUS	2023-06-05	2
																			3-121976050-C-T	VUS lean LP		4	0	4		15-40505633-T-A	VUS	2023-06-05	2
																			3-121976154-A-G	Likely Path		6	0	6		15-41020956-G-T	VUS	2023-06-05	2
																			3-121980730-T-C	VUS lean LB		1	0	1		15-41222294-C-T	VUS	2023-06-05	2
																			3-123332891-TGAG-T	VUS lean LB	2023-05-25	0	0	0		15-41222879-A-G	VUS	2023-06-05	2
																			3-123332892-GAG-TTT	VUS lean LB	2023-05-25	0	0	0		15-41226821-C-T	VUS	2023-06-05	2
																			3-123332992-A-G	VUS lean LB	2023-05-25	1	0	1		15-41228595-C-A	VUS	2023-06-05	2
																			3-123333022-G-A	VUS lean LB	2023-05-25	0	0	0		15-49076165-C-A	VUS	2023-06-05	2
																			3-123337599-A-AAAGCTTGGG	VUS	2023-05-25	3	0	3		15-51766592-C-A	VUS	2023-06-05	2
																			3-123339136-T-G	VUS lean LB	2023-05-25	1	-1	0		15-51772806-C-T	VUS	2023-06-05	2
																			3-123339342-A-G	VUS lean LB		0	0	0		15-51868356-A-G	VUS	2023-06-05	2
																			3-123339343-C-A	VUS lean LB	2023-05-25	1	0	1		15-53991968-A-C	VUS	2023-06-05	2
																			3-123348440-G-A	VUS lean LB	2023-05-25	1	-1	0		15-58284974-C-G	VUS	2023-06-05	2
																			3-123356943-T-C	VUS lean LB	2023-05-25	0	0	0		15-73007748-G-A	VUS	2023-06-05	2
																			3-123359207-C-T	Benign	2023-05-25	0	-9	-9		15-74476230-A-G	VUS	2023-06-05	2
																			3-123359309-G-T	VUS lean LB	2023-05-25	1	-1	0		15-76866539-T-C	VUS	2023-06-05	2
																			3-123366125-A-G	VUS lean LB	2023-05-25	0	0	0		15-89848573-A-T	VUS	2023-06-05	2
																			3-123366231-G-A	Pathogenic	2023-05-25	14	0	14		15-89849409-C-G	VUS	2023-06-05	2
																			3-123375992-C-T	VUS lean LB	2023-05-25	0	-1	-1		15-90172671-C-A	VUS	2023-06-05	2
																			3-123376054-G-A	VUS lean LB	2023-05-25	1	0	1		15-90195933-G-A	VUS	2023-06-05	2
																			3-123376160-G-A	VUS lean LB	2023-05-25	1	-1	0		16-15808767-T-G	VUS	2023-06-05	2
																			3-123383077-T-C	VUS lean LB	2023-05-25	1	-1	0		16-15812237-C-G	VUS	2023-06-05	2
																			3-123401087-G-A	VUS lean LB	2023-05-25	0	-1	-1		16-15814740-G-A	VUS	2023-06-05	2
																			3-123401113-G-A	VUS lean LB	2023-05-25	0	-1	-1		16-15826444-C-T	VUS	2023-06-05	2
																			3-123401113-G-A	Likely Benign		0	-5	-5		16-15844048-G-A	VUS	2023-06-05	2
																			3-123411128-ACCT-A	VUS lean LB	2023-05-25	1	0	1		16-1637270-A-G	VUS	2023-06-05	2
																			3-123418877-G-A	VUS lean LB	2023-05-25	0	-1	-1		16-20352464-G-A	VUS	2023-06-05	2
																			3-123419195-G-A	VUS lean LB	2023-05-25	0	-1	-1		16-2103446-A-G	VUS	2023-06-05	2
																			3-123419575-C-A	VUS lean LB	2023-05-25	1	-1	0		16-2106666-G-A	VUS	2023-06-05	2
																			3-123419575-C-G	VUS lean LB	2023-05-25	1	-2	-1		16-2124201-C-A	VUS	2023-06-05	2
																			3-123419809-C-G	Likely Benign	2023-05-25	1	-4	-3		16-2135271-T-C	VUS	2023-06-05	2
																			3-123419855-GC-G	VUS lean LB	2023-05-25	1	-1	0		16-2140669-A-C	VUS	2023-06-05	2
																			3-123420312-T-C	Likely Benign	2023-05-25	0	-2	-2		16-2143621-C-T	VUS	2023-06-05	2
																			3-123426608-G-T	VUS lean LB	2023-05-25	1	-2	-1		16-2155991-TGCC-T	VUS	2023-06-05	2
																			3-123426759-T-C	VUS lean LB	2023-05-25	1	0	1		16-2157884-C-T	VUS	2023-06-05	2
																			3-123426850-T-C	VUS lean LB	2023-05-25	0	-1	-1		16-2158371-C-T	VUS	2023-06-05	2
																			3-123451746-C-T	Likely Benign	2023-05-25	0	-2	-2		16-2159845-C-T	VUS	2023-06-05	2
																			3-123451810-C-T	VUS lean LB	2023-05-25	1	-1	0		16-23634285-C-A	VUS	2023-06-05	2
																			3-123451873-C-G	VUS lean LB	2023-05-25	1	-2	-1		16-2546606-G-A	Review		2
																			3-123451889-T-C	VUS lean LB	2023-05-25	1	-2	-1		16-3711990-G-A	VUS	2023-06-05	2
																			3-123451903-G-A	VUS lean LB	2023-05-25	0	-1	-1		16-3713446-TCTC-T	VUS	2023-06-05	3
																			3-123451904-GTGCCTT-G	VUS	2023-05-25	2	0	2		16-3713470-C-T	VUS	2023-06-05	2
																			3-123451911-C-A	Likely Path	2023-05-25	9	0	9		16-49671579-A-G	VUS	2023-06-05	2
																			3-123451911-C-A	Likely Path		8	0	8		16-53675337-C-A	VUS	2023-06-05	2
																			3-123452646-A-G	VUS lean LB	2023-05-25	1	-1	0		16-53686695-T-C	VUS	2023-06-05	2
																			3-123452900-G-A	Likely Path	2023-05-25	8	0	8		16-56531693-G-A	VUS	2023-06-05	2
																			3-123452929-G-A	VUS lean LB	2023-05-25	1	-2	-1		16-56535349-T-C	VUS	2023-06-05	2
																			3-123453075-T-G	VUS lean LB	2023-05-25	1	-1	0		16-56539944-T-G	VUS	2023-06-05	2
																			3-123456253-G-A	VUS lean LB	2023-05-25	1	-1	0		16-628911-TCTA-T	Review		2
																			3-123456338-C-T	VUS lean LB	2023-05-25	1	0	1		16-75579826-A-T	VUS	2023-06-05	2
																			3-123456368-C-T	VUS lean LB	2023-05-25	1	-2	-1		16-86601381-C-T	VUS	2023-06-05	2
																			3-123457826-C-T	VUS lean LB	2023-05-25	0	-1	-1		16-88779830-G-T	VUS	2023-06-05	2
																			3-123457826-C-T	Likely Benign		0	-5	-5		16-8905030-G-A	Review		2
																			3-123457887-C-T	VUS lean LB	2023-05-25	1	-2	-1		16-8941632-G-A	Review		2
																			3-123512520-T-C	VUS	2023-05-25	2	0	2		16-8941663-G-C	Review		2
																			3-123512520-T-C	VUS		3	0	3		16-89807249-GAGA-G	Review		2
																			3-123512688-T-C	VUS	2023-05-25	3	0	3		16-89836574-C-T	VUS	2023-06-05	2
																			3-123512688-T-C	VUS lean LB		1	0	1		16-89851321-C-G	VUS	2023-06-05	2
																			3-123550395-C-T	VUS lean LB	2023-05-25	1	0	1		16-89871683-C-T	Review		2
																			3-124951187-A-T	Benign	2023-05-25	2	-8	-6		17-17119709-G-T	VUS	2023-06-05	2
																			3-124951187-A-T	Likely Benign		0	-4	-4		17-17119754-G-A	VUS	2023-06-05	2
																			3-124951188-G-T	Benign	2023-05-25	0	-10	-10		17-17697575-T-C	VUS	2023-06-05	2
																			3-124951188-G-T	Benign		0	-6	-6		17-27065002-G-T	VUS	2023-06-05	2
																			3-124951189-C-T	Artifact	2023-05-25	1	-1	0		17-27065712-G-A	VUS	2023-06-05	2
																			3-124951448-G-C	VUS lean LB	2023-05-25	1	-1	0		17-29528490-G-T	Review		2
																			3-124951946-G-T	VUS lean LB	2023-05-25	1	0	1		17-29654671-C-T	VUS	2023-06-05	2
																			3-124951991-T-C	VUS lean LB	2023-05-25	1	-2	-1		17-41215948-G-A	Review		2
																			3-124952169-G-A	VUS lean LB	2023-05-25	1	-1	0		17-41245614-G-T	VUS	2023-06-05	2
																			3-124952671-T-A	Benign	2023-05-25	0	-6	-6		17-41245624-C-G	VUS	2023-06-05	2
																			3-124998092-C-A	Artifact	2023-05-25	8	0	8		17-41245776-A-G	VUS	2023-06-05	2
																			3-125032176-T-A	VUS lean LB	2023-05-25	1	-1	0		17-41738621-C-A	VUS	2023-06-05	2
																			3-125032471-T-C	VUS lean LB	2023-05-25	1	0	1		17-56774077-A-G	Review		2
																			3-125032502-T-C	VUS lean LB	2023-05-25	1	0	1		17-56798178-G-T	Review		2
																			3-12627209-C-A	VUS lean LB		1	0	1		17-59821930-C-T	VUS	2023-06-05	2
																			3-12645678-T-A	VUS lean LB		1	0	1		17-61571403-A-G	VUS	2023-06-05	2
																			3-127774535-T-C	VUS lean LB	2023-05-25	0	0	0		17-6503700-C-T	VUS	2023-06-05	2
																			3-127774535-T-C	VUS lean LB	2023-05-25	1	0	1		17-70120319-G-A	VUS	2023-06-05	2
																			3-127775557-T-C	VUS lean LB	2023-05-25	0	-1	-1		17-708421-A-C	VUS	2023-06-05	2
																			3-127778968-G-A	VUS	2023-05-25	2	0	2		17-722697-G-A	VUS	2023-06-05	2
																			3-127779503-A-C	VUS	2023-05-25	2	0	2		17-722748-G-A	VUS	2023-06-05	2
																			3-127779503-A-C	VUS		3	0	3		17-73726431-G-A	VUS	2023-06-05	2
																			3-127783810-G-A	VUS	2023-05-25	3	0	3		17-73728032-G-A	VUS	2023-06-05	2
																			3-127784104-G-C	VUS lean LB	2023-05-25	1	0	1		17-73736157-G-A	VUS	2023-06-05	2
																			3-127786446-T-C	VUS lean LB	2023-05-25	1	-1	0		18-10696178-C-T	VUS	2023-06-05	2
																			3-127788358-C-G	VUS lean LB	2023-05-25	1	0	1		18-10784854-T-C	VUS	2023-06-05	2
																			3-127788358-C-G	VUS	2023-05-25	2	0	2		18-10855357-T-C	Review		2
																			3-127790520-C-T	VUS lean LB	2023-05-25	1	0	1		18-10855424-G-T	VUS	2023-06-05	2
																			3-128200019-C-G	Benign	2023-05-25	0	-8	-8		18-18975373-G-A	Review		2
																			3-128200019-C-G	Likely Benign	2023-05-25	0	-4	-4		18-19076465-G-C	Review		2
																			3-128200023-A-T	VUS	2023-05-25	2	0	2		18-19088243-G-C	VUS	2023-06-05	2
																			3-128200659-C-T	VUS lean LB	2023-05-25	1	-1	0		18-3456511-A-G	VUS	2023-06-05	2
																			3-128200692-G-A	Benign	2023-05-25	0	-9	-9		18-42449253-G-T	VUS	2023-06-05	2
																			3-128200692-G-A	Benign		0	-6	-6		18-50848444-T-G	VUS	2023-06-05	2
																			3-128200710-G-A	VUS lean LB	2023-05-25	0	-1	-1		18-59780362-C-T	Review		2
																			3-128200782-G-A	Likely Benign	2023-05-25	0	-5	-5		18-59814200-T-A	VUS	2023-06-05	2
																			3-128205107-G-T	VUS	2023-05-25	2	0	2		18-67684651-A-G	VUS	2023-06-05	2
																			3-128205647-G-C	VUS	2023-05-25	2	0	2		18-67872866-A-G	VUS	2023-06-05	2
																			3-128205647-G-C	VUS	2023-05-25	3	0	3		19-11559072-G-A	VUS	2023-06-05	2
																			3-128205818-C-A	VUS lean LB	2023-05-25	1	-1	0		19-1219417-G-A	VUS	2023-06-05	2
																			3-129251567-G-A	VUS lean LB		1	-1	0		19-1465975-G-A	VUS	2023-06-05	2
																			3-130300740-C-T	VUS lean LP		8	-4	4		19-1467022-T-C	VUS	2023-06-05	2
																			3-130311412-G-T	VUS lean LP		8	-4	4		19-1469535-G-A	VUS	2023-06-05	2
																			3-132378559-C-A	VUS lean LP		8	-4	4		19-1469551-T-G	VUS	2023-06-05	2
																			3-132400776-A-G	VUS lean LB	2023-05-25	0	-1	-1		19-36572414-G-A	Review		2
																			3-132400776-A-G	Likely Benign		0	-5	-5		19-41860826-G-A	VUS	2023-06-05	2
																			3-132400851-C-T	VUS lean LB	2023-05-25	0	0	0		19-47258970-A-C	VUS	2023-06-05	2
																			3-132400894-T-A	Likely Path	2023-05-25	9	0	9		19-51848545-G-A	VUS	2023-06-05	2
																			3-132400896-T-A	VUS lean LB	2023-05-25	1	0	1		19-51850299-G-A	VUS	2023-06-05	2
																			3-132400931-A-G	VUS lean LB	2023-05-25	0	-1	-1		19-51856534-C-T	VUS	2023-06-05	2
																			3-132401596-G-A	VUS lean LB	2023-05-25	0	0	0		2-110886782-T-G	VUS	2023-06-05	2
																			3-132402276-G-A	VUS lean LB	2023-05-25	0	-1	-1		2-110920660-A-C	VUS	2023-06-05	2
																			3-132402333-C-A	VUS	2023-05-25	2	0	2		2-121746192-C-A	VUS	2023-06-05	2
																			3-132403468-C-T	VUS lean LB	2023-05-25	0	0	0		2-143742694-T-G	VUS	2023-06-05	2
																			3-132403611-G-A	VUS lean LB	2023-05-25	0	-1	-1		2-145274863-T-A	VUS	2023-06-05	2
																			3-132405152-C-T	VUS lean LB	2023-05-25	0	0	0		2-166179681-C-T	VUS	2023-06-05	2
																			3-132405219-G-A	VUS lean LB	2023-05-25	1	0	1		2-166179820-A-T	Review		2
																			3-132405227-C-G	VUS lean LB	2023-05-25	1	0	1		2-166223804-A-G	VUS	2023-06-05	2
																			3-132406007-T-C	VUS lean LB	2023-05-25	0	-1	-1		2-166246219-C-G	VUS	2023-06-05	2
																			3-132407526-T-C	VUS lean LB	2023-05-25	0	-1	-1		2-166740424-C-A	VUS	2023-06-05	2
																			3-132407633-C-T	VUS lean LB	2023-05-25	0	0	0		2-166747058-T-G	VUS	2023-06-05	2
																			3-132408026-T-C	VUS lean LB	2023-05-25	1	-1	0		2-166773969-T-C	VUS	2023-06-05	2
																			3-132408107-CCT-C	Likely Path	2023-05-25	8	0	8		2-170350321-A-G	VUS	2023-06-05	2
																			3-132408107-CCT-C	VUS lean LP		8	-4	4		2-173354392-T-G	VUS	2023-06-05	2
																			3-132409427-G-A	Likely Path	2023-05-25	9	0	9		2-176959345-C-T	VUS	2023-06-05	2
																			3-132410074-G-A	VUS lean LB	2023-05-25	1	-1	0		2-20145753-G-A	VUS	2023-06-05	2
																			3-132413744-G-C	Likely Path	2023-05-25	9	0	9		2-20153646-G-A	VUS	2023-06-05	2
																			3-132415614-T-C	Likely Benign	2023-05-25	0	-2	-2		2-232603881-C-T	VUS	2023-06-05	2
																			3-132415614-T-C	Benign		0	-6	-6		2-239247102-A-T	VUS	2023-06-05	2
																			3-132415642-G-A	Likely Path	2023-05-25	8	0	8		2-239990214-G-A	VUS	2023-06-05	2
																			3-132416107-C-G	VUS lean LB	2023-05-25	1	0	1		2-240011712-T-G	VUS	2023-06-05	2
																			3-132416112-T-C	VUS lean LB	2023-05-25	0	0	0		2-45169429-AGGCGGCGGC-A	VUS	2023-06-05	2
																			3-132418224-T-G	VUS lean LB	2023-05-25	1	0	1		2-58388667-CATA-C	Review		2
																			3-132419192-G-A	Likely Path	2023-05-25	9	0	9		2-58392873-C-T	VUS	2023-06-05	2
																			3-132423117-G-A	VUS lean LB	2023-05-25	1	-1	0		2-58392928-C-T	VUS	2023-06-05	2
																			3-132426992-G-T	VUS lean LB	2023-05-25	1	-1	0		2-74129516-C-G	VUS	2023-06-05	2
																			3-132427030-C-T	VUS lean LB	2023-05-25	0	0	0		20-10393333-A-G	Review		2
																			3-132433988-C-G	VUS lean LB	2023-05-25	1	0	1		20-10629727-C-G	VUS	2023-06-05	2
																			3-132435721-C-T	VUS		2	0	2		20-10639154-G-A	Review		2
																			3-132440802-G-A	VUS lean LB	2023-05-25	1	-1	0		20-14307822-A-C	VUS	2023-06-05	2
																			3-132441170-G-T	VUS lean LB	2023-05-25	1	-1	0		20-55746035-G-C	VUS	2023-06-05	2
																			3-133692602-A-G	VUS lean LB		1	0	1		20-55803387-G-A	VUS	2023-06-05	2
																			3-134204981-C-T	VUS lean LB	2023-05-25	1	-1	0		22-18562701-C-T	Review		2
																			3-134205405-G-A	VUS lean LB	2023-05-25	0	0	0		22-19951272-TGAA-T	VUS	2023-06-05	2
																			3-134226128-G-A	VUS lean LB	2023-05-25	1	0	1		22-35799540-G-A	VUS	2023-06-05	2
																			3-134256056-A-G	VUS lean LB	2023-05-25	1	-1	0		22-35808626-A-T	VUS	2023-06-05	2
																			3-134256059-T-G	VUS lean LB	2023-05-25	0	-1	-1		22-41543950-G-T	VUS	2023-06-05	2
																			3-134264424-C-T	VUS lean LB	2023-05-25	1	-1	0		22-41554467-A-G	VUS	2023-06-05	2
																			3-134264525-A-G	VUS lean LB	2023-05-25	0	-1	-1		22-41565556-T-C	VUS	2023-06-05	2
																			3-134266187-G-T	Likely Path	2023-05-25	9	0	9		22-41574153-CCAGCAGCAACCA-C	VUS	2023-06-05	2
																			3-134267988-T-C	Likely Benign	2023-05-25	1	-3	-2		22-50962423-C-T	Review		2
																			3-134268911-G-T	Likely Path	2023-05-25	9	-1	8		22-51143523-A-G	VUS	2023-06-05	2
																			3-134268980-C-CT	Likely Path	2023-05-25	9	0	9		3-123376054-G-A	VUS	2023-06-05	2
																			3-134269052-C-T	Likely Path	2023-05-25	8	0	8		3-123512520-T-C	VUS	2023-06-05	2
																			3-134269071-A-G	VUS lean LB	2023-05-25	1	-2	-1		3-123550395-C-T	VUS	2023-06-05	2
																			3-134270765-C-T	VUS lean LB	2023-05-25	1	-1	0		3-127779503-A-C	VUS	2023-06-05	2
																			3-134277112-G-A	Benign	2023-05-25	0	-11	-11		3-128200023-A-T	VUS	2023-06-05	2
																			3-134277112-G-A	Benign		0	-6	-6		3-128205107-G-T	VUS	2023-06-05	2
																			3-134277171-T-TC	Likely Path	2023-05-25	9	0	9		3-132402333-C-A	VUS	2023-06-05	2
																			3-134278059-C-A	VUS lean LB	2023-05-25	1	-2	-1		3-139088201-C-T	VUS	2023-06-05	2
																			3-134278144-C-G	VUS lean LB	2023-05-25	1	-2	-1		3-186301769-A-G	VUS	2023-06-05	2
																			3-137781696-G-A	Likely Benign	2023-05-25	1	-4	-3		3-189456536-G-T	VUS	2023-06-05	2
																			3-137781743-G-A	Likely Benign	2023-05-25	1	-4	-3		3-189586503-G-T	VUS	2023-06-05	2
																			3-137783350-C-A	VUS lean LB	2023-05-25	1	-2	-1		3-53263433-C-G	VUS	2023-06-05	2
																			3-137783380-G-T	VUS lean LB	2023-05-25	1	-1	0		3-7503321-G-A	VUS	2023-06-05	2
																			3-137787000-C-T	Likely Benign	2023-05-25	0	-2	-2		3-7620637-C-T	VUS	2023-06-05	2
																			3-137787000-C-T	Benign		0	-6	-6		3-77612362-C-A	VUS	2023-06-05	2
																			3-137802957-T-C	VUS lean LB	2023-05-25	1	-2	-1		3-77671487-G-A	VUS	2023-06-05	2
																			3-137805838-C-T	VUS lean LB	2023-05-25	1	-2	-1		4-122747093-T-G	VUS	2023-06-05	2
																			3-137807357-G-C	VUS lean LB	2023-05-25	1	-1	0		4-122749348-A-G	VUS	2023-06-05	2
																			3-137822544-C-T	VUS lean LB	2023-05-25	0	-1	-1		4-126237739-G-T	VUS	2023-06-05	2
																			3-137822717-T-C	VUS lean LB	2023-05-25	1	-2	-1		4-126336875-A-G	VUS	2023-06-05	2
																			3-139071635-G-T	Likely Path		8	0	8		4-126336965-A-G	VUS	2023-06-05	2
																			3-139077649-A-G	VUS lean LB	2023-05-25	1	-1	0		4-126371286-G-T	VUS	2023-06-05	2
																			3-139077993-G-A	VUS lean LB	2023-05-25	1	-1	0		4-126373921-A-G	VUS	2023-06-05	2
																			3-139078006-CAG-C	Likely Path	2023-05-25	9	0	9		4-126408528-C-T	VUS	2023-06-05	2
																			3-139081260-C-G	Likely Benign	2023-05-25	0	-2	-2		4-15504550-A-G	VUS	2023-06-05	2
																			3-139085969-C-T	VUS	2023-05-25	2	0	2		4-15589511-G-C	VUS	2023-06-05	2
																			3-139088110-G-A	VUS lean LB	2023-05-25	1	0	1		4-159616778-G-A	Review		2
																			3-139088201-C-T	VUS	2023-05-25	2	0	2		4-159618713-A-T	VUS	2023-06-05	2
																			3-139092092-T-C	VUS lean LB	2023-05-25	1	-2	-1		4-1807180-C-T	VUS	2023-06-05	2
																			3-139092548-T-C	Likely Benign	2023-05-25	0	-2	-2		4-1808346-G-C	VUS	2023-06-05	2
																			3-139093350-A-G	VUS lean LB	2023-05-25	0	-1	-1		4-187517930-G-A	VUS	2023-06-05	2
																			3-139093355-T-C	Likely Benign	2023-05-25	0	-2	-2		4-187522466-G-A	VUS	2023-06-05	2
																			3-139094437-G-A	VUS lean LB	2023-05-25	0	-1	-1		4-187530950-C-T	VUS	2023-06-05	2
																			3-139094456-C-T	VUS lean LB	2023-05-25	0	0	0		4-20490519-T-G	VUS	2023-06-05	2
																			3-139096888-T-C	Likely Benign	2023-05-25	0	-2	-2		4-20530641-G-A	VUS	2023-06-05	2
																			3-139098222-C-T	VUS lean LB	2023-05-25	0	-1	-1		4-20597451-G-T	VUS	2023-06-05	2
																			3-139108462-G-A	VUS lean LB	2023-05-25	1	-1	0		4-38091672-T-C	VUS	2023-06-05	2
																			3-14173131-A-AG	Likely Path		8	0	8		4-38117535-G-A	VUS	2023-06-05	2
																			3-14176384-A-G	Benign		0	-6	-6		4-39217495-G-C	VUS	2023-06-05	2
																			3-14177323-G-A	Benign		0	-6	-6		4-5633572-T-C	VUS	2023-06-05	2
																			3-14177390-C-T	Benign		0	-6	-6		4-74012502-T-G	VUS	2023-06-05	2
																			3-14180750-C-T	Benign		0	-6	-6		4-74124056-GCCGCCGCCGCCACCTCCGCCTCCA-G	VUS	2023-06-05	2
																			3-14183093-T-C	VUS lean LB		1	0	1		4-79158776-G-A	VUS	2023-06-05	2
																			3-14183211-CCT-C	VUS lean LP		8	-4	4		4-79199873-G-A	VUS	2023-06-05	2
																			3-142212030-G-A	Likely Path		9	0	9		4-79328985-T-C	VUS	2023-06-05	2
																			3-142218544-C-A	Likely Path		9	0	9		4-79458268-G-C	VUS	2023-06-05	2
																			3-142274739-A-AT	VUS lean LP		8	-4	4		4-88967811-C-T	VUS	2023-06-05	2
																			3-143212543-G-A	Likely Path		8	0	8		4-88986612-GTTAAAC-G	Review		2
																			3-148457743-G-A	VUS lean LB	2023-05-25	1	0	1		5-112162894-T-C	VUS	2023-06-05	2
																			3-148458985-T-C	VUS lean LB	2023-05-25	1	-2	-1		5-118824916-G-T	Review		2
																			3-148459075-G-A	VUS lean LB	2023-05-25	0	0	0		5-118837739-C-G	VUS	2023-06-05	2
																			3-148459221-A-G	VUS lean LB	2023-05-25	1	-1	0		5-122748088-C-T	VUS	2023-06-05	2
																			3-148459240-C-T	VUS	2023-05-25	2	0	2		5-37002764-GTGA-G	VUS	2023-06-05	2
																			3-148459841-G-A	VUS lean LB	2023-05-25	0	0	0		5-37046223-G-T	VUS	2023-06-05	2
																			3-148459854-T-C	VUS lean LB	2023-05-25	1	-1	0		5-37182935-G-T	Review		2
																			3-151156361-G-T	Likely Path		8	0	8		5-37221548-G-A	Review		2
																			3-154801975-C-T	VUS lean LB		1	0	1		5-80063777-T-C	VUS	2023-06-05	2
																			3-154898141-TTTCAAAGGATTA-T	VUS lean LB		1	0	1		5-94813989-C-T	VUS	2023-06-05	2
																			3-15643230-GC-G	VUS lean LB		1	0	1		5-94818265-A-G	VUS	2023-06-05	2
																			3-15643270-C-T	Likely Benign		0	-4	-4		5-94820523-A-C	VUS	2023-06-05	2
																			3-15643400-A-G	VUS lean LB		1	0	1		6-151757649-T-C	VUS	2023-06-05	2
																			3-15676985-CGG-C	Likely Path		9	0	9		6-30622490-A-G	VUS	2023-06-05	2
																			3-15685874-G-A	VUS		2	0	2		6-31930230-C-G	VUS	2023-06-05	2
																			3-15686008-C-T	Benign		0	-6	-6		6-42933006-G-T	VUS	2023-06-05	2
																			3-15686693-G-C	VUS lean LB		1	0	1		6-42935188-C-T	Review		2
																			3-15686731-A-C	VUS		2	0	2		6-42936662-T-C	VUS	2023-06-05	2
																			3-159986269-G-A	VUS	2023-05-25	2	0	2		6-51609303-A-G	Review		2
																			3-159995120-G-A	VUS lean LB	2023-05-25	1	-1	0		6-51613044-G-A	Review		2
																			3-159995466-A-G	VUS lean LB	2023-05-25	1	-1	0		6-51889474-C-T	Review		2
																			3-159998491-TC-T	Likely Path	2023-05-25	9	0	9		6-70451676-C-T	VUS	2023-06-05	2
																			3-159998493-TCTGTCCACATAAACTGTATTGGGGTAATACC-T	Likely Path	2023-05-25	9	0	9		7-127255107-G-C	VUS	2023-06-05	2
																			3-160000280-T-C	VUS lean LB	2023-05-25	1	-2	-1		7-128845572-G-A	VUS	2023-06-05	2
																			3-160003594-T-C	Likely Benign	2023-05-25	0	-2	-2		7-1511207-C-T	VUS	2023-06-05	2
																			3-160017057-GA-G	VUS lean LB	2023-05-25	1	0	1		7-155596054-C-A	VUS	2023-06-05	2
																			3-160037636-T-C	Likely Benign	2023-05-25	0	-2	-2		7-27169968-C-A	VUS	2023-06-05	2
																			3-160073887-G-C	VUS lean LB	2023-05-25	1	0	1		7-42004907-C-T	VUS	2023-06-05	2
																			3-160075297-C-A	VUS lean LB	2023-05-25	1	0	1		7-42063140-T-A	VUS	2023-06-05	2
																			3-160075317-T-C	VUS lean LB	2023-05-25	1	-2	-1		7-72861622-T-TTCC	VUS	2023-06-05	2
																			3-160075349-G-A	VUS lean LB	2023-05-25	1	-1	0		7-72861640-TTCC-T	VUS	2023-06-05	2
																			3-160083847-T-A	VUS lean LB	2023-05-25	1	-2	-1		7-73097602-T-C	Review		2
																			3-160093620-C-T	VUS lean LB	2023-05-25	1	0	1		7-75609733-C-T	VUS	2023-06-05	2
																			3-160093662-T-G	VUS lean LB	2023-05-25	0	0	0		7-75610403-A-G	VUS	2023-06-05	2
																			3-164700803-A-C	Benign		0	-8	-8		7-75612866-G-C	Review		2
																			3-164741545-GCTTTGGATAGAGAAGAA-G	Likely Path		8	0	8		7-75614485-G-A	VUS	2023-06-05	2
																			3-164748656-C-A	Likely Path		9	0	9		7-75615514-A-C	VUS	2023-06-05	2
																			3-164764786-A-C	Benign		0	-8	-8		7-92134096-G-A	VUS	2023-06-05	2
																			3-165547569-C-A	Benign		0	-8	-8		7-92147460-T-G	VUS	2023-06-05	2
																			3-165548386-A-AC	VUS lean LP		8	-4	4		7-98552794-C-G	VUS	2023-06-05	2
																			3-165548529-T-C	Benign		0	-8	-8		8-109001387-G-C	VUS	2023-06-05	2
																			3-170723085-C-T	VUS		2	0	2		8-144900425-C-T	VUS lean LP	2023-06-05	5
																			3-178916784-C-A	VUS lean LB	2023-05-25	1	-1	0		8-144992848-A-G	VUS	2023-06-05	2
																			3-178916789-A-C	VUS lean LB	2023-05-25	0	0	0		8-144993860-G-A	VUS	2023-06-05	2
																			3-178917673-A-G	Benign	2023-05-25	0	-10	-10		8-144994633-G-A	VUS	2023-06-05	2
																			3-178919196-A-G	VUS lean LB	2023-05-25	1	-1	0		8-144999091-GCCT-G	VUS	2023-06-05	2
																			3-178921491-A-G	VUS lean LB	2023-05-25	1	0	1		8-145007452-T-G	VUS	2023-06-05	2
																			3-178922374-C-G	Benign	2023-05-25	0	-9	-9		8-145009207-G-A	VUS	2023-06-05	2
																			3-178927429-C-T	VUS	2023-05-25	3	0	3		8-21903790-G-A	VUS	2023-06-05	2
																			3-178928303-A-C	VUS lean LB	2023-05-25	0	-1	-1		8-61757617-A-G	VUS	2023-06-05	2
																			3-178928345-G-A	VUS lean LB	2023-05-25	1	-2	-1		8-61763076-G-A	VUS	2023-06-05	2
																			3-178936002-A-G	Benign	2023-05-25	0	-6	-6		8-72127865-A-G	VUS lean LP	2023-06-05	5
																			3-178937015-C-T	VUS lean LB	2023-05-25	1	0	1		8-94793190-A-T	VUS	2023-06-05	2
																			3-178937400-A-G	Benign	2023-05-25	0	-9	-9		8-94805495-C-T	Review		2
																			3-178937433-A-C	VUS lean LB	2023-05-25	1	-1	0		8-96259862-C-A	VUS	2023-06-05	2
																			3-178937440-A-G	Likely Benign	2023-05-25	0	-2	-2		8-96259945-C-T	VUS	2023-06-05	2
																			3-178937461-C-T	VUS lean LB	2023-05-25	0	0	0		9-101544784-G-A	VUS	2023-06-05	2
																			3-178948084-G-A	VUS lean LB	2023-05-25	1	-1	0		9-101546230-C-T	VUS	2023-06-05	2
																			3-178951912-A-G	VUS lean LB	2023-05-25	1	-1	0		9-102888716-T-A	VUS	2023-06-05	2
																			3-181430684-G-T	VUS lean LB		1	0	1		9-103027130-C-G	VUS	2023-06-05	2
																			3-184076772-G-A	Likely Path		8	0	8		9-119461220-G-A	VUS	2023-06-05	2
																			3-184910478-G-A	Likely Path		8	0	8		9-126128361-A-G	VUS	2023-06-05	2
																			3-184910535-G-A	Likely Path		8	0	8		9-126129878-G-C	VUS	2023-06-05	2
																			3-184922272-C-T	VUS lean LB		0	0	0		9-126132443-G-A	VUS	2023-06-05	2
																			3-184922518-CAG-C	VUS lean LP		8	-4	4		9-126139246-G-A	VUS	2023-06-05	2
																			3-186288707-C-G	VUS lean LB	2023-05-25	1	-2	-1		9-127620241-T-C	VUS	2023-06-05	2
																			3-186289978-G-A	VUS	2023-05-25	3	0	3		9-135779146-G-T	VUS	2023-06-05	2
																			3-186293682-A-T	VUS lean LB	2023-05-25	1	-1	0		9-135781110-A-C	VUS	2023-06-05	2
																			3-186295540-T-A	VUS lean LB	2023-05-25	1	0	1		9-135797301-G-A	VUS	2023-06-05	2
																			3-186299234-CA-C	Likely Path	2023-05-25	9	0	9		9-136218930-C-CTGCAGA	Review		2
																			3-186301769-A-G	VUS	2023-05-25	2	0	2		9-140051476-C-A	VUS	2023-06-05	2
																			3-186301769-A-G	VUS		3	0	3		9-14792751-A-C	Review		2
																			3-186314790-G-A	Likely Benign	2023-05-25	0	-2	-2		9-94487175-G-A	VUS	2023-06-05	2
																			3-186314795-A-T	VUS lean LB	2023-05-25	1	-2	-1		9-94487329-G-A	VUS	2023-06-05	2
																			3-186314828-T-A	VUS lean LB	2023-05-25	1	-2	-1		9-94495584-G-A	VUS	2023-06-05	2
																			3-186314874-G-GC	Likely Path		8	0	8		9-97897623-C-T	Review		2
																			3-186314926-A-G	VUS lean LB	2023-05-25	1	0	1		9-98229673-C-T	VUS	2023-06-05	2
																			3-186314969-C-G	Likely Benign	2023-05-25	1	-4	-3		9-98232132-C-T	VUS	2023-06-05	2
																			3-186315058-TCAAA-T	VUS lean LB	2023-05-25	1	0	1		9-98232159-T-G	VUS	2023-06-05	2
																			3-186383892-C-A	VUS lean LP		8	-4	4		9-98238321-G-A	VUS	2023-06-05	2
																			3-186389561-G-T	Likely Path		9	0	9		X-109441858-G-A	VUS	2023-06-05	2
																			3-186394958-TC-T	VUS lean LP		8	-4	4		X-13776562-A-T	VUS	2023-06-05	2
																			3-189455548-C-T	VUS lean LB	2023-05-25	1	0	1		X-21861355-T-A	VUS	2023-06-05	2
																			3-189456536-G-T	VUS	2023-05-25	2	0	2		X-21863354-C-T	VUS	2023-06-05	2
																			3-189456541-C-T	VUS lean LB	2023-05-25	0	0	0		X-39934379-G-A	VUS	2023-06-05	2
																			3-189507622-A-G	VUS lean LB	2023-05-25	0	0	0		X-71715056-C-G	VUS	2023-06-05	2
																			3-189526110-A-C	Benign	2023-05-25	0	-8	-8		X-7194006-C-T	VUS	2023-06-05	2
																			3-189526115-G-A	Likely Benign	2023-05-25	0	-4	-4		1-100572971-ATTCCTTTTG-A	VUS	2023-06-05	3
																			3-189526142-A-G	VUS lean LB	2023-05-25	1	0	1		1-10713525-CATG-C	VUS	2023-06-05	3
																			3-189526258-G-T	VUS lean LB	2023-05-25	1	-1	0		1-10713839-CGGT-C	VUS	2023-06-05	3
																			3-189582114-A-G	VUS lean LB	2023-05-25	1	0	1		1-10725200-TCTC-T	VUS	2023-06-05	3
																			3-189586503-G-T	VUS	2023-05-25	2	0	2		1-120277981-G-A	VUS	2023-06-05	3
																			3-189587125-A-G	VUS lean LB	2023-05-25	0	0	0		1-120483191-C-G	VUS	2023-06-05	3
																			3-189597887-G-A	VUS lean LB	2023-05-25	1	0	1		1-120508159-A-G	VUS	2023-06-05	3
																			3-189597892-C-T	VUS lean LB	2023-05-25	1	0	1		1-146727532-CAAG-C	VUS	2023-06-05	3
																			3-189597893-C-T	Likely Benign	2023-05-25	0	-4	-4		1-155161977-ATTC-A	VUS	2023-06-05	3
																			3-189597894-G-A	Likely Benign	2023-05-25	0	-4	-4		1-161179913-G-C	VUS	2023-06-05	3
																			3-189597966-A-G	VUS lean LB	2023-05-25	1	0	1		1-161180125-G-A	VUS	2023-06-05	3
																			3-189597966-A-G	VUS	2023-05-25	3	0	3		1-16255787-AAGC-A	VUS	2023-06-05	3
																			3-189604292-C-T	Benign	2023-05-25	0	-8	-8		1-16257258-TGGATGATAAGAAAGA-T	VUS	2023-06-05	3
																			3-189607152-C-A	Benign	2023-05-25	0	-8	-8		1-16260489-AAAC-A	VUS	2023-06-05	3
																			3-189612029-G-A	Likely Benign	2023-05-25	0	-4	-4		1-183197679-G-A	VUS	2023-06-05	3
																			3-189612053-T-A	VUS lean LB	2023-05-25	0	0	0		1-2066712-C-T	VUS	2023-06-05	3
																			3-189612072-C-T	VUS lean LB	2023-05-25	1	-1	0		1-22155929-A-C	VUS	2023-06-05	3
																			3-189612075-A-C	VUS lean LB	2023-05-25	1	0	1		1-22158003-G-A	VUS	2023-06-05	3
																			3-193361167-A-G	Likely Benign		0	-4	-4		1-22447718-CATT-C	VUS	2023-06-05	3
																			3-196434643-C-G	Benign	2023-05-25	0	-10	-10		1-226109629-C-T	VUS	2023-06-05	3
																			3-196434643-C-G	Benign		0	-6	-6		1-226109743-G-A	Review		3
																			3-196434666-C-G	VUS lean LB	2023-05-25	1	0	1		1-230846479-G-T	VUS	2023-06-05	3
																			3-196434681-C-T	VUS lean LB	2023-05-25	1	-2	-1		1-245027346-TTCCTCC-T	VUS	2023-06-05	3
																			3-196434695-T-C	Benign	2023-05-25	0	-10	-10		1-53675798-G-A	Review		3
																			3-196434695-T-C	Benign		0	-6	-6		1-53675879-TGAACCC-T	Review		3
																			3-196434726-T-G	VUS lean LB	2023-05-25	1	0	1		1-53675886-TGCAAAAAGTGACACTATC-T	VUS	2023-06-05	3
																			3-196434764-T-C	VUS lean LB	2023-05-25	1	-1	0		1-8716321-CTCTTTGTCTTTG-C	VUS	2023-06-05	3
																			3-196435539-A-G	Benign	2023-05-25	2	-10	-8		1-87558257-G-T	Review		3
																			3-196435539-A-G	Benign		0	-6	-6		1-9777121-GGTCCAGAAACCGCGT-G	VUS	2023-06-05	3
																			3-197677092-G-A	Benign	2023-05-25	0	-9	-9		1-9781270-T-C	VUS	2023-06-05	3
																			3-20187847-C-T	Likely Path		9	0	9		10-102509530-G-A	VUS	2023-06-05	3
																			3-23959515-C-G	VUS lean LB	2023-05-25	1	-1	0		10-102509634-C-G	VUS	2023-06-05	3
																			3-23959529-G-A	VUS lean LB	2023-05-25	1	-1	0		10-102509637-G-T	VUS	2023-06-05	3
																			3-23960869-G-T	VUS lean LB	2023-05-25	1	-1	0		10-102539258-C-G	VUS	2023-06-05	3
																			3-23963101-TCTCA-T	Benign	2023-05-25	0	-8	-8		10-102566256-G-A	VUS	2023-06-05	3
																			3-23963133-AC-A	Likely Benign	2023-05-25	0	-4	-4		10-104309809-C-T	VUS	2023-06-05	3
																			3-25470271-G-C	VUS lean LB	2023-05-25	0	0	0		10-104309851-G-A	VUS	2023-06-05	3
																			3-25502686-A-G	VUS lean LB	2023-05-25	1	0	1		10-104377063-G-C	VUS	2023-06-05	3
																			3-25542706-A-T	VUS lean LB	2023-05-25	1	0	1		10-112352966-T-G	VUS	2023-06-05	3
																			3-25542722-G-A	VUS	2023-05-25	3	0	3		10-116013475-GCCA-G	VUS	2023-06-05	3
																			3-25611309-GC-TT	VUS lean LB	2023-05-25	0	0	0		10-122648627-G-A	VUS	2023-06-05	3
																			3-25635104-T-C	VUS lean LB	2023-05-25	1	-1	0		10-122663638-T-A	VUS	2023-06-05	3
																			3-25636033-G-T	VUS lean LB	2023-05-25	1	-1	0		10-123244913-C-T	VUS	2023-06-05	3
																			3-25636123-A-G	VUS lean LB	2023-05-25	1	-1	0		10-128768966-C-CTTTTTTTTT	VUS	2023-06-05	3
																			3-30713292-C-T	Benign		0	-6	-6		10-15761599-C-A	VUS	2023-06-05	3
																			3-30713791-G-A	Benign		0	-6	-6		10-43615538-C-T	VUS	2023-06-05	3
																			3-32200588-C-T	Likely Benign		0	-4	-4		10-43617443-T-G	VUS	2023-06-05	3
																			3-33093448-G-A	VUS		2	0	2		10-50679140-T-A	VUS	2023-06-05	3
																			3-33138526-G-C	VUS lean LB		0	0	0		10-50684298-G-A	VUS	2023-06-05	3
																			3-37034997-C-T	Benign		0	-6	-6		10-74970097-AAAG-A	VUS	2023-06-05	3
																			3-37038184-A-G	VUS		2	0	2		10-75510926-GTGGCCAGGCTGCATA-G	VUS	2023-06-05	3
																			3-37038191-C-T	Benign		0	-7	-7		10-75526232-G-T	VUS	2023-06-05	3
																			3-37042549-G-A	VUS lean LB		1	0	1		10-76788804-CACGAAGAGGAGGAGGAAGAGG-C	VUS	2023-06-05	3
																			3-37048539-A-G	Benign		0	-6	-6		10-8097653-GCCA-G	VUS	2023-06-05	3
																			3-37067120-TAATACAGAC-T	Likely Benign		0	-4	-4		10-8100514-C-G	VUS	2023-06-05	3
																			3-37067125-C-A	VUS lean LB		1	0	1		10-97373869-A-G	VUS	2023-06-05	3
																			3-37067127-G-A	Likely Path		9	0	9		11-103130692-C-A	VUS	2023-06-05	3
																			3-37067149-G-A	VUS lean LB		0	0	0		11-103187322-TACA-T	VUS	2023-06-05	3
																			3-38050599-C-T	VUS lean LB		0	-1	-1		11-128781322-C-T	VUS	2023-06-05	3
																			3-38050781-G-A	Likely Path		8	0	8		11-128781926-A-T	VUS	2023-06-05	3
																			3-38057995-G-A	VUS lean LB		1	0	1		11-134090548-ATCTCTGCTTCTATGCTGGGATCCAAAGGCTCAG-A	VUS	2023-06-05	3
																			3-38180161-CGACCGCGCTGAGGCTCCAG-C	Likely Path		8	0	8		11-17122949-A-G	VUS	2023-06-05	3
																			3-38591991-G-A	Likely Path		8	0	8		11-17126801-T-G	VUS	2023-06-05	3
																			3-38592012-C-T	Likely Benign		0	-4	-4		11-17139127-T-C	VUS	2023-06-05	3
																			3-38592928-C-T	Benign		0	-6	-6		11-17140195-T-C	VUS	2023-06-05	3
																			3-38592986-C-T	VUS lean LP		4	0	4		11-17190379-A-C	VUS	2023-06-05	3
																			3-38595801-G-A	Benign		0	-6	-6		11-17409199-A-G	Review		3
																			3-38597155-G-A	VUS		2	0	2		11-17419239-C-T	VUS	2023-06-05	3
																			3-38597156-TG-T	Likely Path		9	0	9		11-17419325-A-G	VUS	2023-06-05	3
																			3-38597211-T-C	VUS lean LP		4	0	4		11-17426065-G-A	Review		3
																			3-38601665-C-T	Benign		0	-6	-6		11-17436144-C-T	VUS	2023-06-05	3
