## Supplemental Table S2 for "Exome-wide analysis of congenital kidney anomalies reveals new genes and shared architecture with developmental disorders" (part 3 of 3)

### Sheet: Sheet3 (continued)
PMID: 31479589				PMID: 31479589				PMID: 31479589							Column1	Column2	Column3		Genomic.Coordinates	Classification	Date Reviewed	Pathogenic Score	Benign Scores	Total Score
																			3-38601713-G-A	Benign		0	-6	-6		11-17470139-T-C	VUS	2023-06-05	3
																			3-38603905-CCCT-C	VUS		3	0	3		11-17491689-T-C	VUS lean LP	2023-06-05	5
																			3-38603958-G-A	Likely Benign		0	-4	-4		11-2906159-AGCCGGAGCCGGG-A	VUS	2023-06-05	3
																			3-38603987-G-A	Benign		0	-6	-6		11-2906165-AGCCGGG-A	VUS	2023-06-05	3
																			3-38620852-C-T	Benign		0	-6	-6		11-2906226-A-ACCGGAG	VUS	2023-06-05	3
																			3-38620966-G-A	Benign		0	-6	-6		11-32439166-A-C	VUS	2023-06-05	3
																			3-38622493-C-T	Likely Benign		0	-4	-4		11-32456255-G-C	VUS	2023-06-05	3
																			3-38622674-G-A	Benign		0	-6	-6		11-46890228-G-A	VUS	2023-06-05	3
																			3-38622757-G-A	Likely Path		6	0	6		11-46893167-G-A	VUS	2023-06-05	3
																			3-38627537-G-T	Benign		0	-6	-6		11-46894655-G-A	VUS	2023-06-05	3
																			3-38640518-G-A	VUS lean LB		0	0	0		11-46897115-G-A	VUS	2023-06-05	3
																			3-38645350-C-T	Benign		0	-6	-6		11-46900560-C-T	VUS	2023-06-05	3
																			3-38645393-A-T	VUS lean LB		1	0	1		11-46900782-T-G	VUS	2023-06-05	3
																			3-38645412-G-A	Benign		0	-6	-6		11-46911054-C-A	VUS	2023-06-05	3
																			3-38645506-A-G	Benign		0	-6	-6		11-46916247-C-CGGT	VUS	2023-06-05	3
																			3-38645524-A-T	Benign		0	-6	-6		11-46920944-TCTC-T	VUS	2023-06-05	3
																			3-38646357-A-C	Likely Benign		0	-5	-5		11-61133675-A-G	VUS lean LP	2023-06-05	5
																			3-38647445-G-A	Benign		0	-6	-6		11-61136131-T-C	VUS	2023-06-05	3
																			3-38648232-A-G	Benign		0	-6	-6		11-62398621-C-A	VUS	2023-06-05	3
																			3-38648283-G-A	Benign		0	-6	-6		11-65819892-T-TTGCAGC	VUS	2023-06-05	3
																			3-38648292-C-T	Benign		0	-6	-6		11-66282061-A-T	Review		3
																			3-38651286-G-A	Benign		0	-6	-6		11-66288835-A-G	VUS	2023-06-05	3
																			3-38651442-G-A	Benign		0	-6	-6		11-6645547-C-T	VUS	2023-06-05	3
																			3-38655228-T-C	VUS lean LB		0	0	0		11-68115692-G-A	VUS	2023-06-05	3
																			3-38655273-G-A	Pathogenic		11	0	11		11-68174072-C-T	VUS	2023-06-05	3
																			3-38663985-G-T	VUS lean LB		0	0	0		11-68181279-G-A	VUS	2023-06-05	3
																			3-38671840-G-A	Benign		0	-6	-6		11-68183840-C-T	VUS	2023-06-05	3
																			3-38743591-G-A	VUS lean LP		8	-4	4		11-686892-C-T	VUS	2023-06-05	3
																			3-38751086-C-T	Likely Path		9	0	9		11-71146507-C-T	Review		3
																			3-38770224-G-A	Likely Path		8	0	8		11-71146638-C-T	Review		3
																			3-38802682-C-T	Likely Path		8	0	8		11-71146765-G-A	VUS lean LP	2023-06-05	4
																			3-38913706-A-G	Likely Benign		0	-4	-4		11-71146830-ACGCCCACGG-A	VUS	2023-06-05	3
																			3-38941492-G-A	Likely Path		9	0	9		11-71148926-G-A	VUS lean LP	2023-06-05	5
																			3-38946802-AG-A	Likely Path		9	0	9		11-71148959-C-T	Review		3
																			3-38968409-C-CAGTGAAGA	VUS lean LP		8	-4	4		11-71185493-T-C	VUS	2023-06-05	3
																			3-41268803-A-G	VUS lean LB		0	0	0		11-72005680-A-G	VUS	2023-06-05	3
																			3-44943164-G-A	VUS lean LB		8	-8	0		11-74204435-AGGT-A	VUS	2023-06-05	3
																			3-45817290-T-TA	Likely Path		8	0	8		11-77817920-A-C	VUS	2023-06-05	3
																			3-45821499-A-T	VUS lean LP		8	-4	4		11-95561098-AGTT-A	VUS	2023-06-05	3
																			3-45821594-T-C	Likely Path		8	0	8		12-120151025-TC-AT	VUS	2023-06-05	3
																			3-45837911-T-C	Likely Benign		0	-4	-4		12-120151292-C-T	VUS	2023-06-05	3
																			3-45867821-A-G	VUS lean LB	2023-05-25	1	-1	0		12-121435415-A-G	VUS	2023-06-05	3
																			3-45868950-T-G	VUS lean LB	2023-05-25	1	0	1		12-49415891-C-G	VUS	2023-06-05	3
																			3-45870094-G-A	VUS lean LB	2023-05-25	1	-2	-1		12-49416399-G-A	VUS	2023-06-05	3
																			3-45870096-C-T	Likely Benign	2023-05-25	1	-3	-2		12-49433337-TCTC-T	VUS	2023-06-05	3
																			3-45872469-A-C	VUS lean LB	2023-05-25	1	0	1		12-49437679-A-G	VUS	2023-06-05	3
																			3-45874611-G-A	Likely Benign	2023-05-25	1	-3	-2		12-49440446-T-C	VUS	2023-06-05	3
																			3-45877166-T-C	Likely Benign	2023-05-25	0	-2	-2		12-49445137-GCTC-G	VUS	2023-06-05	3
																			3-45877166-T-C	Likely Benign		0	-5	-5		12-49445684-CGGT-C	VUS	2023-06-05	3
																			3-46621476-C-T	Likely Benign		0	-4	-4		12-57865702-GTCC-G	VUS	2023-06-05	3
																			3-46902303-G-C	VUS lean LP		5	0	5		12-66747216-G-GGCTTTA	VUS	2023-06-05	3
																			3-47088093-G-C	Likely Benign	2023-05-25	0	-2	-2		12-69233417-AAAG-A	VUS	2023-06-05	3
																			3-47098673-C-T	Likely Benign	2023-05-25	0	-2	-2		12-7343889-T-C	VUS	2023-06-05	3
																			3-47098781-C-G	VUS lean LB	2023-05-25	1	-2	-1		12-76741975-A-G	Review		3
																			3-47103675-C-G	VUS lean LB	2023-05-25	1	-2	-1		12-88483012-C-T	VUS	2023-06-05	3
																			3-47103765-T-G	VUS lean LB	2023-05-25	1	-1	0		12-88500501-GACA-G	VUS	2023-06-05	3
																			3-47125350-T-C	VUS lean LB	2023-05-25	1	-2	-1		13-110802766-C-A	VUS	2023-06-05	3
																			3-47125441-G-C	Benign	2023-05-25	0	-6	-6		13-110807668-C-T	VUS	2023-06-05	3
																			3-47125567-T-C	VUS lean LB	2023-05-25	1	-1	0		13-110807712-A-G	VUS	2023-06-05	3
																			3-47125806-G-C	VUS lean LB	2023-05-25	1	0	1		13-110807737-C-G	VUS	2023-06-05	3
																			3-47144881-A-T	Benign	2023-05-25	0	-9	-9		13-20637061-CTGA-C	VUS	2023-06-05	3
																			3-47161750-C-T	VUS lean LB	2023-05-25	0	0	0		13-25458373-T-C	VUS	2023-06-05	3
																			3-47162002-T-C	VUS lean LB	2023-05-25	1	0	1		13-32893305-AAAC-A	VUS	2023-06-05	3
																			3-47162079-A-G	VUS lean LB	2023-05-25	1	-1	0		14-21780014-CCCT-C	VUS	2023-06-05	3
																			3-47162089-C-A	VUS lean LB	2023-05-25	1	-2	-1		14-61115610-C-A	VUS	2023-06-05	3
																			3-47162170-A-T	VUS lean LB	2023-05-25	1	-1	0		14-77743783-G-A	VUS	2023-06-05	3
																			3-47162218-T-C	Likely Benign	2023-05-25	0	-2	-2		14-77751863-C-A	Review		3
																			3-47162330-T-G	VUS lean LB	2023-05-25	1	-2	-1		14-77753158-G-A	Review		3
																			3-47162357-T-A	VUS lean LB	2023-05-25	0	-1	-1		14-77769278-A-C	VUS	2023-06-05	3
																			3-47162467-G-T	Benign	2023-05-25	0	-6	-6		14-95596435-T-A	VUS	2023-06-05	3
																			3-47162559-G-A	Benign	2023-05-25	0	-10	-10		15-31222806-G-C	VUS	2023-06-05	3
																			3-47162559-G-A	Benign		0	-6	-6		15-31222845-G-GTGT	VUS	2023-06-05	3
																			3-47162575-G-C	VUS lean LB	2023-05-25	1	-2	-1		15-51780209-C-T	VUS	2023-06-05	3
																			3-47162704-G-A	Benign	2023-05-25	0	-10	-10		15-51780288-ATGT-A	VUS	2023-06-05	3
																			3-47162704-G-A	Benign		0	-6	-6		15-54007462-GAAC-G	VUS	2023-06-05	3
																			3-47162743-G-C	Likely Benign	2023-05-25	0	-2	-2		15-58256090-C-T	VUS	2023-06-05	3
																			3-47162859-C-G	VUS lean LB	2023-05-25	1	-1	0		15-73004631-A-G	VUS	2023-06-05	3
																			3-47162900-A-T	VUS lean LB	2023-05-25	1	0	1		15-73029239-T-C	VUS	2023-06-05	3
																			3-47162941-G-A	VUS lean LB	2023-05-25	1	0	1		15-74472461-C-T	Review		3
																			3-47163280-C-A	VUS lean LB	2023-05-25	0	-1	-1		15-89835990-A-AGAGGAGGAAGAG	VUS	2023-06-05	3
																			3-47163540-A-T	VUS lean LB	2023-05-25	1	-1	0		15-90176138-GAGCTCCTCCCCC-G	VUS	2023-06-05	3
																			3-47163580-C-A	Likely Benign	2023-05-25	0	-5	-5		15-90191911-G-A	VUS	2023-06-05	3
																			3-47163619-C-T	VUS lean LB	2023-05-25	1	0	1		15-90192368-C-A	VUS	2023-06-05	3
																			3-47164068-A-C	VUS lean LB	2023-05-25	1	-2	-1		16-14020486-C-T	VUS	2023-06-05	3
																			3-47164223-T-C	Benign	2023-05-25	0	-10	-10		16-14020487-G-A	Review		3
																			3-47164223-T-C	Benign		0	-6	-6		16-1561117-AGCC-A	VUS	2023-06-05	3
																			3-47164230-T-C	VUS lean LB	2023-05-25	1	-1	0		16-15808877-TC-GA	VUS	2023-06-05	3
																			3-47164336-C-G	VUS lean LB	2023-05-25	1	-2	-1		16-15812236-T-A	VUS	2023-06-05	3
																			3-47164351-G-T	Benign	2023-05-25	0	-10	-10		16-15818073-T-C	VUS	2023-06-05	3
																			3-47164351-G-T	Benign		0	-6	-6		16-15834042-G-C	VUS	2023-06-05	3
																			3-47164392-T-A	Benign	2023-05-25	0	-10	-10		16-18799443-A-T	VUS	2023-06-05	3
																			3-47164392-T-A	Benign		0	-6	-6		16-2126131-G-A	VUS	2023-06-05	3
																			3-47164477-C-T	VUS lean LB	2023-05-25	1	-2	-1		16-2130352-C-T	VUS	2023-06-05	3
																			3-47164550-C-T	VUS lean LB	2023-05-25	1	-2	-1		16-2134990-G-T	VUS	2023-06-05	3
																			3-47164567-C-T	Likely Benign	2023-05-25	0	-2	-2		16-2158512-G-A	VUS	2023-06-05	3
																			3-47164867-G-A	VUS lean LB	2023-05-25	1	-1	0		16-2546267-C-T	Review		3
																			3-47164946-A-G	Likely Benign	2023-05-25	0	-5	-5		16-30735530-AGCAATTCTG-A	VUS	2023-06-05	3
																			3-47165221-C-T	VUS lean LB	2023-05-25	1	-2	-1		16-3708208-A-AGCAATCATGGCGTTCTCGTATATCTGAAAG	VUS	2023-06-05	3
																			3-47165273-G-A	VUS lean LB	2023-05-25	1	-2	-1		16-3779392-TAGG-T	VUS	2023-06-05	3
																			3-47165492-C-T	VUS lean LB	2023-05-25	1	-2	-1		16-53653107-A-T	Review		3
																			3-47165867-T-C	VUS lean LB	2023-05-25	1	0	1		16-53686506-A-G	Review		3
																			3-47165978-C-T	Likely Benign	2023-05-25	0	-5	-5		16-53730113-CTCA-C	VUS	2023-06-05	3
																			3-47165993-T-C	Benign	2023-05-25	0	-10	-10		16-56362687-A-C	Review		3
																			3-48508395-G-A	VUS		2	0	2		16-56368661-G-A	VUS	2023-06-05	3
																			3-48508544-C-T	Likely Path		9	0	9		16-56553729-GGCT-G	VUS	2023-06-05	3
																			3-48508912-GCTGCTGGCCCCACTGGGT-G	VUS lean LB		0	0	0		16-630949-TCTGCCGGCC-T	VUS	2023-06-05	3
																			3-48611723-C-T	Likely Benign		0	-4	-4		16-74694889-CCTT-C	VUS	2023-06-05	3
																			3-48612650-C-T	VUS lean LB		0	0	0		16-86602431-A-G	VUS	2023-06-05	3
																			3-48612651-G-A	VUS lean LB		0	0	0		16-88780805-T-A	VUS	2023-06-05	3
																			3-48613682-C-T	VUS		2	0	2		16-8900224-T-A	VUS	2023-06-05	3
																			3-48617068-G-A	Likely Path		8	0	8		16-89811470-GCCA-G	Review	d	3
																			3-48619941-TG-T	Likely Path		8	0	8		17-17117162-T-C	VUS	2023-06-05	3
																			3-48623043-CG-C	Likely Path		8	0	8		17-17127318-C-A	Review		3
																			3-48623123-C-A	VUS		3	0	3		17-19247108-C-T	VUS	2023-06-05	3
																			3-48624672-AGG-A	Likely Path		9	0	9		17-19263677-A-G	VUS	2023-06-05	3
																			3-48626758-ACCAGTCCT-A	Likely Path		8	0	8		17-29562767-A-G	VUS	2023-06-05	3
																			3-48630971-T-C	VUS lean LB		0	0	0		17-29654707-T-C	VUS	2023-06-05	3
																			3-49059844-C-G	VUS lean LB	2023-05-25	1	0	1		17-29654731-G-A	VUS	2023-06-05	3
																			3-49059889-A-G	VUS	2023-05-25	3	0	3		17-29657414-A-T	VUS	2023-06-05	3
																			3-49060314-G-C	Likely Benign	2023-05-25	0	-2	-2		17-33904268-T-C	VUS	2023-06-05	3
																			3-49759369-T-TGCCCCCCCCC	Likely Path		9	0	9		17-35298116-C-G	VUS	2023-06-05	3
																			3-49924814-G-A	Likely Path		8	0	8		17-35298156-A-G	VUS	2023-06-05	3
																			3-50231006-C-A	VUS lean LP		8	-4	4		17-36093624-G-C	VUS	2023-06-05	3
																			3-52022837-C-T	Benign		0	-8	-8		17-36104837-CAGG-C	VUS	2023-06-05	3
																			3-52324982-G-C	Benign		0	-8	-8		17-37762739-T-TGGCGGC	VUS	2023-06-05	3
																			3-52485867-G-A	Benign		0	-6	-6		17-41243509-TTTC-T	VUS	2023-06-05	3
																			3-53259837-T-C	VUS lean LB	2023-05-25	1	-2	-1		17-46673793-TTCC-T	VUS	2023-06-05	3
																			3-53260793-C-A	VUS	2023-05-25	3	0	3		17-56285513-TAGG-T	Review		3
																			3-53260800-G-T	VUS lean LB	2023-05-25	1	-1	0		17-59821931-G-A	Review		3
																			3-53260901-G-C	VUS lean LB	2023-05-25	1	-1	0		17-59857677-A-T	VUS	2023-06-05	3
																			3-53263333-G-A	Benign	2023-05-25	0	-9	-9		17-59934533-CACA-C	VUS	2023-06-05	3
																			3-53263410-G-C	VUS lean LB	2023-05-25	1	0	1		17-68171656-T-C	VUS	2023-06-05	3
																			3-53263433-C-G	VUS	2023-05-25	2	0	2		17-73720820-CTCCTGGCAGCCTTGA-C	VUS	2023-06-05	3
																			3-53264636-A-G	VUS lean LB	2023-05-25	1	0	1		17-73724543-G-A	VUS	2023-06-05	3
																			3-53265467-TTC-T	Likely Path	2023-05-25	9	0	9		17-73726569-C-G	VUS	2023-06-05	3
																			3-53267183-C-T	Benign	2023-05-25	0	-6	-6		17-73727351-C-T	VUS	2023-06-05	3
																			3-53267277-T-G	VUS lean LB	2023-05-25	1	-2	-1		17-73729683-T-G	VUS	2023-06-05	3
																			3-53269001-G-A	VUS lean LB	2023-05-25	0	-1	-1		17-8077890-TGAA-T	Review		3
																			3-53269028-G-T	Benign	2023-05-25	0	-6	-6		17-8079122-C-T	VUS	2023-06-05	3
																			3-53269048-G-A	VUS lean LB	2023-05-25	1	-1	0		18-10787154-A-G	VUS	2023-06-05	3
																			3-53274311-G-A	Likely Benign	2023-05-25	0	-5	-5		18-10807177-G-A	VUS	2023-06-05	3
																			3-53274319-G-C	VUS lean LB	2023-05-25	1	0	1		18-10855519-A-C	VUS	2023-06-05	3
																			3-53275145-T-G	Likely Benign	2023-05-25	0	-5	-5		18-18975385-T-TGTG	VUS	2023-06-05	3
																			3-53700558-A-C	Likely Path		6	0	6		18-19021444-ATTGTTC-A	VUS	2023-06-05	3
																			3-55503875-T-C	Benign	2023-05-25	0	-8	-8		18-21293978-C-G	VUS	2023-06-05	3
																			3-55503875-T-C	Likely Benign		0	-5	-5		18-59774096-G-A	VUS	2023-06-05	3
																			3-55504470-C-A	VUS lean LB	2023-05-25	1	-2	-1		18-67718770-ATAT-A	VUS	2023-06-05	3
																			3-55513408-G-A	Likely Path	2023-05-25	9	0	9		19-15378240-CCCA-C	VUS	2023-06-05	3
																			3-55514835-C-A	VUS lean LB	2023-05-25	1	-2	-1		19-46270379-ACTCGTC-A	VUS	2023-06-05	3
																			3-57130436-C-A	VUS lean LB	2023-05-25	1	-1	0		19-46271604-C-G	VUS	2023-06-05	3
																			3-57131733-G-A	VUS lean LB	2023-05-25	1	-1	0		19-46271953-GGCCGCC-G	VUS	2023-06-05	3
																			3-57131734-T-A	VUS lean LB	2023-05-25	1	0	1		19-47259890-G-A	VUS	2023-06-05	3
																			3-57132008-G-A	Likely Benign	2023-05-25	0	-2	-2		19-50365031-G-GGCGCGGCTC	VUS	2023-06-05	3
																			3-57132031-A-C	VUS lean LB	2023-05-25	1	-2	-1		19-51856388-G-C	VUS	2023-06-05	3
																			3-57132041-A-C	Likely Benign	2023-05-25	0	-2	-2		2-110907820-A-G	VUS	2023-06-05	3
																			3-57132068-C-T	Likely Benign	2023-05-25	0	-2	-2		2-143712394-A-C	VUS	2023-06-05	3
																			3-57132299-C-G	VUS lean LB	2023-05-25	1	-1	0		2-143799644-G-A	VUS	2023-06-05	3
																			3-57132358-G-C	Likely Benign	2023-05-25	0	-2	-2		2-166226809-T-A	VUS	2023-06-05	3
																			3-57132380-GGAAGAGC-G	Likely Path	2023-05-25	9	0	9		2-166243325-A-G	VUS	2023-06-05	3
																			3-57132475-A-G	Likely Benign	2023-05-25	1	-4	-3		2-170677646-T-C	VUS	2023-06-05	3
																			3-57135235-T-C	Benign	2023-05-25	0	-8	-8		2-173338992-G-C	VUS	2023-06-05	3
																			3-57135235-T-C	Likely Benign	2023-05-25	1	-4	-3		2-20130219-T-C	VUS	2023-06-05	3
																			3-57135307-C-T	Benign	2023-05-25	0	-10	-10		2-202488996-TTCTTTC-T	VUS	2023-06-05	3
																			3-57135307-C-T	Benign		0	-6	-6		2-240002873-C-T	VUS	2023-06-05	3
																			3-57139894-G-C	Benign	2023-05-25	0	-10	-10		2-240029817-G-A	VUS	2023-06-05	3
																			3-57139894-G-C	Benign		0	-6	-6		2-45235728-G-C	VUS	2023-06-05	3
																			3-57139899-T-C	Likely Benign	2023-05-25	0	-2	-2		2-5833898-A-AGCAGCAGCG	VUS	2023-06-05	3
																			3-57139902-G-A	Likely Path	2023-05-25	9	0	9		2-58392928-C-A	VUS	2023-06-05	3
																			3-57140007-G-A	Likely Path	2023-05-25	9	0	9		2-73718192-ACTC-A	VUS	2023-06-05	3
																			3-57144258-T-G	Benign	2023-05-25	0	-9	-9		2-74141945-T-C	VUS	2023-06-05	3
																			3-57144258-T-G	Likely Benign		0	-5	-5		20-10623197-A-C	VUS	2023-06-05	3
																			3-57176475-A-G	VUS lean LB	2023-05-25	1	0	1		20-10624471-G-A	VUS	2023-06-05	3
																			3-57199204-G-A	VUS lean LB	2023-05-25	1	-1	0		20-10629297-T-G	VUS	2023-06-05	3
																			3-57232238-T-A	VUS lean LB	2023-05-25	0	0	0		20-21686534-C-CGCGGCG	VUS	2023-06-05	3
																			3-57232242-T-C	VUS lean LB	2023-05-25	0	0	0		21-16337495-TTAC-T	VUS	2023-06-05	3
																			3-57232308-G-A	VUS	2023-05-25	2	0	2		21-34922925-T-TGGAGCCACCACAGGAGGTACC	VUS	2023-06-05	3
																			3-57232308-G-A	VUS lean LB		0	0	0		21-34926079-T-TTCA	VUS	2023-06-05	3
																			3-57232788-T-G	VUS lean LB	2023-05-25	0	0	0		21-34927480-CAGCCGCCGGAGCCGCACCCCTAGCCGTCGGAGCCGCACCCCA-C	VUS	2023-06-05	3
																			3-57232812-C-T	VUS	2023-05-25	2	0	2		22-18566247-ATGTGGTGGG-A	VUS	2023-06-05	3
																			3-57232918-C-T	VUS lean LB	2023-05-25	0	-1	-1		22-18567982-G-A	VUS	2023-06-05	3
																			3-57232951-G-T	VUS lean LB	2023-05-25	1	0	1		22-38369509-C-T	VUS	2023-06-05	3
																			3-57233823-G-A	VUS lean LB	2023-05-25	0	0	0		22-41278137-C-A	VUS	2023-06-05	3
																			3-57233912-C-T	Likely Benign	2023-05-25	0	-2	-2		22-41572525-T-C	VUS	2023-06-05	3
																			3-57233922-C-T	VUS lean LB	2023-05-25	0	-1	-1		22-45681864-CCAA-C	VUS	2023-06-05	3
																			3-57272072-G-A	Likely Path		9	0	9		22-51158983-CCCCCGCCCGCGGCCA-C	VUS	2023-06-05	3
																			3-57302457-TAGAG-T	VUS lean LP		8	-4	4		22-51160143-TGAG-T	VUS	2023-06-05	3
																			3-58117748-T-C	VUS lean LP		8	-4	4		3-123337599-A-AAAGCTTGGG	VUS	2023-06-05	3
																			3-58134503-CAA-C	Likely Path		9	0	9		3-123451904-GTGCCTT-G	VUS	2023-06-05	3
																			3-58156382-CA-C	Likely Path		9	0	9		3-127778968-G-A	VUS	2023-06-05	3
																			3-58519731-CTCTG-C	VUS lean LP		8	-4	4		3-127783810-G-A	VUS	2023-06-05	3
																			3-64518902-A-G	Likely Benign		0	-5	-5		3-128205647-G-C	VUS	2023-06-05	3
																			3-64526862-GC-TT	Benign		0	-6	-6		3-139085969-C-T	VUS	2023-06-05	3
																			3-64587688-G-A	Likely Benign		0	-5	-5		3-148459240-C-T	VUS	2023-06-05	3
																			3-64587857-G-A	Benign		0	-6	-6		3-159986269-G-A	VUS	2023-06-05	3
																			3-64592672-A-G	Likely Benign		0	-5	-5		3-178927429-C-T	VUS	2023-06-05	3
																			3-64619550-T-C	Benign		0	-6	-6		3-186289978-G-A	VUS	2023-06-05	3
																			3-64666977-T-A	Benign		0	-6	-6		3-25542722-G-A	VUS	2023-06-05	3
																			3-64672566-G-C	VUS lean LB		0	0	0		3-49059889-A-G	VUS	2023-06-05	3
																			3-6903260-C-T	VUS lean LB	2023-05-25	0	-1	-1		3-53260793-C-A	VUS	2023-06-05	3
																			3-6903386-G-A	VUS lean LB	2023-05-25	0	0	0		3-55504368-G-T	VUS	2023-06-05	3
																			3-6903451-C-T	VUS lean LB	2023-05-25	1	0	1		3-57232308-G-A	Review		3
																			3-6903498-G-T	VUS lean LB	2023-05-25	1	-1	0		3-7188319-G-C	VUS	2023-06-05	3
																			3-69053587-T-A	VUS lean LB		8	-8	0		3-7503279-G-C	VUS	2023-06-05	3
																			3-70005608-G-T	VUS lean LB		1	0	1		3-77542487-C-G	VUS	2023-06-05	3
																			3-70008476-C-A	VUS lean LB		1	-1	0		3-77684075-ACAG-A	VUS	2023-06-05	3
																			3-70014091-G-A	Likely Benign		0	-4	-4		3-97510634-G-A	VUS	2023-06-05	3
																			3-70014108-C-G	VUS lean LB		1	0	1		4-122782813-C-G	Review		3
																			3-71008355-CC-TT	Benign	2023-05-25	0	-8	-8		4-126336135-T-G	VUS	2023-06-05	3
																			3-71008431-G-A	Artifact	2023-05-25	0	-5	-5		4-15565091-T-C	VUS	2023-06-05	3
																			3-71008431-G-A	Benign		0	-6	-6		4-15570975-T-C	Review		3
																			3-71008450-A-G	VUS lean LB	2023-05-25	1	0	1		4-159616700-G-A	VUS	2023-06-05	3
																			3-71008477-A-C	VUS lean LB	2023-05-25	0	0	0		4-159616707-G-A	VUS	2023-06-05	3
																			3-71015108-C-T	VUS lean LB	2023-05-25	0	0	0		4-159624596-C-G	VUS	2023-06-05	3
																			3-71015144-C-T	VUS lean LB	2023-05-25	1	0	1		4-170476945-ATGG-A	VUS	2023-06-05	3
																			3-71019879-A-C	VUS lean LB	2023-05-25	1	-1	0		4-1804684-T-C	VUS	2023-06-05	3
																			3-71026166-G-A	VUS lean LB	2023-05-25	1	-1	0		4-1807298-A-T	VUS	2023-06-05	3
																			3-71027004-G-A	VUS lean LB	2023-05-25	1	-1	0		4-1807348-G-A	VUS	2023-06-05	3
																			3-71027019-G-A	VUS lean LB	2023-05-25	1	-1	0		4-187541202-G-A	VUS	2023-06-05	3
																			3-71027159-T-A	Likely Benign	2023-05-25	0	-2	-2		4-20255542-C-G	VUS	2023-06-05	3
																			3-71064742-G-T	VUS lean LB	2023-05-25	1	0	1		4-20620622-G-A	VUS	2023-06-05	3
																			3-71090495-T-C	VUS lean LB	2023-05-25	1	-2	-1		4-38016228-G-GTTT	VUS	2023-06-05	3
																			3-71090531-G-C	VUS lean LB	2023-05-25	1	-2	-1		4-38117560-CATG-C	VUS	2023-06-05	3
																			3-71096114-G-C	Benign	2023-05-25	0	-9	-9		4-39254822-G-A	VUS	2023-06-05	3
																			3-71096114-G-C	Likely Benign		0	-5	-5		4-5733209-T-TGGA	VUS	2023-06-05	3
																			3-71096241-C-T	VUS lean LB	2023-05-25	0	-1	-1		4-74124055-T-TGCCGCCGCCGCC	VUS	2023-06-05	3
																			3-71096246-G-C	VUS lean LB	2023-05-25	1	-2	-1		4-79293961-T-A	VUS lean LP	2023-06-05	4
																			3-71102891-C-T	Likely Benign	2023-05-25	0	-2	-2		4-84194649-C-A	VUS	2023-06-05	3
																			3-71179735-T-G	VUS lean LB	2023-05-25	1	0	1		5-112174792-TGAA-T	VUS	2023-06-05	3
																			3-71179781-A-G	VUS lean LB	2023-05-25	1	-1	0		5-112174824-A-C	Review		3
																			3-71247520-A-G	Likely Benign	2023-05-25	0	-4	-4		5-112177427-G-A	VUS	2023-06-05	3
																			3-71632803-C-A	VUS lean LB	2023-05-25	1	0	1		5-118813129-C-T	Review		3
																			3-71632874-G-A	VUS lean LB	2023-05-25	1	0	1		5-118844887-T-C	VUS	2023-06-05	3
																			3-71830623-G-A	VUS lean LB		1	0	1		5-37000579-GGAA-G	VUS	2023-06-05	3
																			3-7188319-G-C	VUS	2023-05-25	3	0	3		5-37107753-GCCA-G	VUS	2023-06-05	3
																			3-7188321-T-C	VUS lean LB	2023-05-25	1	-1	0		5-64100191-GAGA-G	VUS	2023-06-05	3
																			3-7340427-A-T	VUS lean LB	2023-05-25	1	-1	0		5-79950724-G-GCCGCAGCGCCCGCAGCGCCCCCAGCGCCCCCAGCTCCCGCAGCGC	VUS	2023-06-05	3
																			3-7348239-G-A	VUS lean LB	2023-05-25	1	-1	0		5-79974803-C-T	VUS	2023-06-05	3
																			3-7456771-C-T	VUS lean LB	2023-05-25	1	-1	0		5-80088646-A-G	VUS	2023-06-05	3
																			3-7494298-G-A	Benign	2023-05-25	0	-9	-9		5-896837-G-T	VUS	2023-06-05	3
																			3-7494298-G-A	Benign		0	-6	-6		5-896841-C-A	VUS	2023-06-05	3
																			3-7494419-C-A	Benign	2023-05-25	0	-9	-9		5-900657-A-G	VUS	2023-06-05	3
																			3-7494445-A-C	VUS lean LB	2023-05-25	1	-1	0		6-170594156-G-T	VUS	2023-06-05	3
																			3-7494485-A-G	VUS lean LB	2023-05-25	1	0	1		6-31931748-T-G	VUS	2023-06-05	3
																			3-7503279-G-C	VUS	2023-05-25	3	0	3		6-42933787-C-T	VUS	2023-06-05	3
																			3-7503321-G-A	VUS lean LB	2023-05-25	1	0	1		6-51524059-C-T	VUS	2023-06-05	3
																			3-7503394-C-A	VUS lean LB	2023-05-25	0	-1	-1		6-51613251-C-A	VUS	2023-06-05	3
																			3-7503395-G-A	VUS lean LB	2023-05-25	0	-1	-1		6-51656049-C-T	VUS lean LP	2023-06-05	5
																			3-7503395-G-A	Likely Benign		0	-5	-5		6-51799051-C-T	VUS	2023-06-05	3
																			3-7620258-T-G	VUS lean LB	2023-05-25	0	-1	-1		6-85454024-T-C	VUS	2023-06-05	3
																			3-7620311-G-A	VUS lean LB	2023-05-25	0	0	0		7-127255474-T-A	VUS	2023-06-05	3
																			3-7620433-C-T	VUS lean LB	2023-05-25	1	0	1		7-1511208-GAGA-G	VUS	2023-06-05	3
																			3-7620637-C-T	VUS	2023-05-25	2	0	2		7-155595762-CCCGCGGTCCCCGCCG-C	VUS	2023-06-05	3
																			3-7620747-C-T	VUS lean LB	2023-05-25	1	-1	0		7-155595767-G-GGTCCCCGCCGCCGCT	VUS	2023-06-05	3
																			3-7621027-G-A	VUS lean LB	2023-05-25	0	0	0		7-33427698-A-T	VUS	2023-06-05	3
																			3-7621037-C-T	VUS lean LB	2023-05-25	0	0	0		7-73973202-G-A	VUS	2023-06-05	3
																			3-77147198-G-A	VUS lean LB		1	0	1		7-75609703-T-G	VUS	2023-06-05	3
																			3-77147201-T-C	VUS lean LB	2023-05-25	0	0	0		7-75615086-C-T	Review		3
																			3-77147472-T-C	VUS lean LB	2023-05-25	1	-1	0		7-83037744-G-A	VUS	2023-06-05	3
																			3-7721861-G-C	Benign	2023-05-25	0	-10	-10		7-92129069-T-A	VUS	2023-06-05	3
																			3-7721861-G-C	Benign		0	-6	-6		7-92147108-ATGATGAGTCAACTGG-A	VUS	2023-06-05	3
																			3-7721867-A-G	VUS lean LB	2023-05-25	1	-1	0		7-98608718-C-T	VUS	2023-06-05	3
																			3-7721954-C-T	VUS lean LB	2023-05-25	0	-1	-1		8-144911466-G-GTCGCCA	VUS	2023-06-05	3
																			3-7732734-T-G	Likely Benign	2023-05-25	0	-4	-4		8-145000998-T-C	VUS	2023-06-05	3
																			3-7732929-G-A	Likely Benign	2023-05-25	0	-2	-2		8-145006317-G-T	VUS	2023-06-05	3
																			3-77526648-C-T	VUS lean LB	2023-05-25	1	0	1		8-145006365-ATCT-A	VUS	2023-06-05	3
																			3-77542487-C-G	VUS	2023-05-25	2	0	2		8-145008881-GAAC-G	VUS	2023-06-05	3
																			3-77576573-G-C	VUS lean LB	2023-05-25	1	0	1		8-145008885-TGAGACCACA-T	VUS	2023-06-05	3
																			3-77612346-T-C	VUS lean LB	2023-05-25	1	-1	0		8-145011158-G-C	VUS	2023-06-05	3
																			3-77612362-C-A	Likely Benign	2023-05-25	2	-4	-2		8-145011386-A-G	VUS	2023-06-05	3
																			3-77614222-C-T	VUS lean LB	2023-05-25	1	-1	0		8-145012818-A-G	VUS	2023-06-05	3
																			3-77623702-C-A	Likely Benign	2023-05-25	0	-2	-2		8-38271464-T-C	VUS	2023-06-05	3
																			3-77623772-C-T	VUS lean LB	2023-05-25	1	-1	0		8-38271704-G-A	VUS lean LP	2023-06-05	5
																			3-77623820-A-G	VUS lean LB	2023-05-25	1	-1	0		8-6302890-TGAA-T	VUS	2023-06-05	3
																			3-77626697-A-T	Likely Benign	2023-05-25	0	-4	-4		8-6338397-G-T	VUS	2023-06-05	3
																			3-77637905-G-A	VUS lean LB	2023-05-25	1	-2	-1		8-68107684-TGTA-T	VUS	2023-06-05	3
																			3-77637952-C-A	Benign	2023-05-25	0	-9	-9		8-72123444-C-T	Review		3
																			3-77637952-C-A	Likely Benign		0	-5	-5		8-72127736-A-T	VUS Lean LP	2023-06-05	5
																			3-77651460-A-T	VUS lean LB	2023-05-25	1	0	1		8-72127904-GGGCTTCAATTTCGGCCCTCAACTGCAGCCA-G	VUS	2023-06-05	3
																			3-77671374-C-G	VUS lean LB	2023-05-25	1	-1	0		8-72129013-C-T	VUS	2023-06-05	3
																			3-77671487-G-A	VUS lean LB	2023-05-25	1	0	1		8-94808141-G-T	VUS	2023-06-05	3
																			3-77671503-C-T	VUS lean LB	2023-05-25	1	-2	-1		9-101546262-G-A	VUS	2023-06-05	3
																			3-77671529-G-A	VUS lean LB	2023-05-25	1	-1	0		9-123216139-CAGA-C	VUS	2023-06-05	3
																			3-77684073-T-G	VUS lean LB	2023-05-25	0	-1	-1		9-126128225-T-G	VUS	2023-06-05	3
																			3-77684075-ACAG-A	VUS	2023-05-25	3	0	3		9-126132429-C-G	VUS	2023-06-05	3
																			3-77684097-G-A	Likely Benign	2023-05-25	0	-3	-3		9-126133821-C-A	Review		3
																			3-77684117-G-T	Benign	2023-05-25	0	-9	-9		9-134386776-C-G	VUS	2023-06-05	3
																			3-77684117-G-T	Likely Benign		0	-5	-5		9-135772030-ACTG-A	VUS	2023-06-05	3
																			3-77684178-G-A	Likely Benign	2023-05-25	1	-3	-2		9-135787773-G-A	VUS	2023-06-05	3
																			3-77693984-G-T	VUS lean LB	2023-05-25	1	-1	0		9-136218830-G-C	VUS	2023-06-05	3
																			3-78656017-C-T	Benign		0	-6	-6		9-136218979-C-G	VUS	2023-06-05	3
																			3-78663955-G-A	Benign		0	-6	-6		9-136220654-TGAG-T	VUS	2023-06-05	3
																			3-78667003-G-A	VUS		2	0	2		9-139327634-G-A	Review		3
																			3-78676523-A-G	Benign		0	-6	-6		9-140040205-G-A	VUS	2023-06-05	3
																			3-78683612-C-T	Benign		0	-6	-6		9-94486956-G-A	VUS	2023-06-05	3
																			3-78711148-A-C	VUS		3	0	3		9-94487083-G-C	VUS	2023-06-05	3
																			3-78717635-T-C	VUS		3	0	3		9-98209237-T-C	VUS	2023-06-05	3
																			3-78763663-C-T	Likely Benign		0	-5	-5		9-98232147-C-T	VUS	2023-06-05	3
																			3-78763664-G-A	Pathogenic		10	0	10		X-136649512-C-CCATGAA	VUS	2023-06-05	3
																			3-78766972-C-A	Likely Path		6	0	6		X-13753443-G-T	VUS	2023-06-05	3
																			3-78795888-C-T	VUS		3	0	3		X-41089766-CAAGATGCTCCAGATG-C	VUS	2023-06-05	3
																			3-81691938-T-C	Benign		0	-8	-8		1-245021533-C-G	VUS lean LP	2023-06-05	4
																			3-81698005-A-G	VUS lean LP		8	-4	4		1-53662764-C-A	Review		4
																			3-93619674-T-C	VUS lean LB		1	0	1		10-50686456-G-A	VUS lean LP	2023-06-05	4
																			3-93629525-C-T	Likely Benign		0	-4	-4		11-17424218-G-A	Review		4
																			3-9517301-C-T	VUS lean LB		0	-1	-1		11-46896615-T-G	VUS lean LP	2023-06-05	4
																			3-97487006-C-G	VUS lean LB	2023-05-25	0	0	0		11-68154033-C-T	VUS lean LP	2023-06-05	4
																			3-97506857-A-G	VUS lean LB	2023-05-25	0	-1	-1		12-121434371-C-G	VUS lean LP	2023-06-05	4
																			3-97510634-G-A	VUS	2023-05-25	2	0	2		16-3789607-C-T	VUS lean LP	2023-06-05	4
																			3-97510655-G-A	VUS lean LB	2023-05-25	0	0	0		16-8904956-G-A	Review		4
																			4-100530073-G-T	Likely Path		9	0	9		16-8941651-C-G	Review		4
																			4-104577481-A-G	VUS lean LB	2023-05-25	1	0	1		17-41258504-A-C	Review		4
																			4-104640460-CAAGG-C	Likely Path	2023-05-25	9	0	9		5-79968633-G-A	VUS lean LP	2023-06-05	4
																			4-104640762-A-T	VUS lean LB	2023-05-25	1	-2	-1		7-75615273-G-A	VUS lean LP	2023-06-05	4
																			4-104640872-C-T	VUS lean LB	2023-05-25	1	-1	0		8-94798481-G-A	Review		4
																			4-107156463-A-G	VUS lean LB		0	-1	-1		8-94808198-T-C	Review		4
																			4-110681679-C-T	VUS lean LB		0	0	0		1-53676839-G-A	VUS lean LP	2023-06-05	5
																			4-114262995-A-G	VUS lean LB		1	0	1		10-102509647-G-T	VUS lean LP	2023-06-05	5
																			4-114269433-A-G	Benign		0	-8	-8		10-102566256-G-T	VUS lean LP	2023-06-05	5
																			4-119203229-CAT-C	VUS lean LP		8	-4	4		10-50690882-A-G	VUS lean LP	2023-06-05	5
																			4-120072170-C-T	Likely Path		9	0	9		10-8111550-A-G	VUS lean LP	2023-06-05	5
																			4-120079273-C-T	Likely Path		8	0	8		10-8115711-C-T	VUS lean LP	2023-06-05	5
																			4-121957532-T-C	VUS lean LB	2023-05-25	1	-2	-1		11-17428491-A-C	VUS lean LP	2023-06-05	5
																			4-121958496-C-G	Likely Benign	2023-05-25	0	-2	-2		11-46894730-C-A	VUS lean LP	2023-06-05	5
																			4-122747000-T-A	VUS lean LB	2023-05-25	1	0	1		11-46914539-A-G	VUS lean LP	2023-06-05	5
																			4-122749346-GT-G	Likely Path	2023-05-25	8	0	8		11-62400522-T-G	VUS lean LP	2023-06-05	5
																			4-122749346-GT-G	VUS lean LP		8	-4	4		11-68125195-T-C	VUS lean LP	2023-06-05	5
																			4-122749348-A-G	VUS	2023-05-25	2	0	2		11-68174078-G-A	VUS lean LP	2023-06-05	5
																			4-122749398-C-A	VUS lean LB	2023-05-25	1	-1	0		11-77835229-G-A	VUS lean LP	2023-06-05	5
																			4-122749774-C-T	VUS lean LB	2023-05-25	0	0	0		11-77838439-T-G	VUS lean LP	2023-06-05	5
																			4-122749775-G-A	VUS lean LB	2023-05-25	0	-1	-1		12-111057709-T-C	VUS lean LP	2023-06-05	5
																			4-122756416-T-C	VUS lean LB	2023-05-25	1	0	1		12-112910839-T-A	VUS lean LP	2023-06-05	5
																			4-122756435-G-A	VUS	2023-05-25	2	0	2		12-5021623-C-T	VUS lean LP	2023-06-05	5
																			4-122768581-G-T	VUS lean LB	2023-05-25	1	0	1		12-7842716-G-C	VUS lean LP	2023-06-05	5
																			4-122775861-CCTCT-C	Pathogenic	2023-05-25	12	0	12		13-110864808-C-T	VUS lean LP	2023-06-05	5
																			4-122775861-CCTCT-C	Likely Path	See original (no changes needed)	8	0	8		14-89338752-A-G	VUS lean LP	2023-06-05	5
																			4-122776724-A-C	VUS lean LB	2023-05-25	1	-1	0		15-76578804-A-C	Review		5
																			4-122776724-A-T	VUS lean LB	2023-05-25	1	-1	0		16-2125824-A-G	VUS lean LP	2023-06-05	5
																			4-122782683-T-C	VUS lean LB	2023-05-25	1	0	1		16-2550491-G-A	VUS lean LP	2023-06-05	5
																			4-122782813-C-G	VUS	2023-05-25	3	0	3		16-2550805-G-T	VUS lean LP	2023-06-05	5
																			4-122782813-C-G	VUS lean LB		1	0	1		17-66525119-T-C	VUS lean LP	2023-06-05	5
																			4-123663048-A-C	Likely Benign	2023-05-25	0	-2	-2		17-73726338-G-A	VUS lean LP	2023-06-05	5
																			4-123663048-A-C	Likely Benign		0	-4	-4		18-21456319-G-T	VUS lean LP	2023-06-05	5
																			4-123663361-T-G	VUS lean LB	2023-05-25	1	-1	0		19-47259797-G-C	VUS lean LP	2023-06-05	5
																			4-123664102-A-C	VUS lean LB	2023-05-25	0	0	0		2-166166938-A-C	VUS lean LP	2023-06-05	5
																			4-123664149-C-T	VUS lean LB	2023-05-25	0	0	0		2-170354183-T-G	VUS lean LP	2023-06-05	5
																			4-123664245-G-A	VUS lean LB	2023-05-25	0	0	0		2-74140711-G-A	VUS lean LP	2023-06-05	5
																			4-123664550-G-A	VUS lean LB	2023-05-25	0	-1	-1		20-21687184-G-C	VUS lean LP	2023-06-05	5
																			4-123664630-A-G	VUS lean LB	2023-05-25	1	-1	0		20-21687208-T-C	VUS lean LP	2023-06-05	5
																			4-123664782-T-C	VUS lean LB	2023-05-25	0	0	0		22-41320387-C-T	VUS lean LP	2023-06-05	5
																			4-123664984-G-T	VUS lean LB	2023-05-25	1	-2	-1		4-15572069-T-C	Review		5
																			4-123665147-T-C	VUS lean LB	2023-05-25	0	-1	-1		4-159603472-T-C	VUS lean LP	2023-06-05	5
																			4-124322783-T-G	VUS lean LB	2023-05-25	1	-2	-1		5-37022353-T-C	VUS lean LP	2023-06-05	5
																			4-124322929-A-C	VUS lean LB	2023-05-25	1	-2	-1		5-44388510-A-G	VUS lean LP	2023-06-05	5
																			4-124323367-G-C	VUS lean LB	2023-05-25	1	-1	0		6-10398897-C-T	VUS lean LP	2023-06-05	5
																			4-126237697-A-C	Likely Benign	2023-05-25	0	-2	-2		6-151751306-TC-AA	VUS lean LP	2023-06-05	5
																			4-126237697-A-C	Benign		0	-6	-6		7-128846372-T-C	VUS lean LP	2023-06-05	5
																			4-126237739-G-T	VUS	2023-05-25	2	0	2		7-34192731-A-G	VUS lean LP	2023-06-05	5
																			4-126238072-T-C	VUS lean LB	2023-05-25	1	-1	0		7-92122344-C-T	VUS lean LP	2023-06-05	5
																			4-126238179-A-G	VUS lean LB	2023-05-25	1	-2	-1		7-92123831-T-C	VUS lean LP	2023-06-05	5
																			4-126238207-C-T	VUS lean LB	2023-05-25	1	-1	0		8-21905501-A-G	VUS lean LP	2023-06-05	5
																			4-126238351-A-T	VUS lean LB	2023-05-25	1	0	1		8-61741241-C-T	VUS lean LP	2023-06-05	5
																			4-126238395-G-A	Likely Benign	2023-05-25	0	-2	-2		8-94784875-G-A	VUS lean LP	2023-06-05	5
																			4-126238401-G-A	VUS lean LB	2023-05-25	0	0	0		8-94807731-T-C	Review		5
																			4-126238791-G-A	VUS lean LB	2023-05-25	1	-1	0		9-126134517-G-T	VUS lean LP	2023-06-05	5
																			4-126238855-G-A	VUS lean LB	2023-05-25	0	-1	-1		9-139326398-C-A	VUS lean LP	2023-06-05	5
																			4-126238928-G-T	VUS lean LB	2023-05-25	1	-1	0		X-152037352-C-T	VUS lean LP	2023-06-05	5
																			4-126239207-G-C	VUS lean LB	2023-05-25	1	-2	-1		10-15686209-C-T	Likely Pathogenic	2023-06-05	6
																			4-126239541-G-A	VUS lean LB	2023-05-25	1	-2	-1		10-97380982-G-A	Likely Pathogenic	2023-06-05	6
																			4-126239839-C-A	VUS lean LB	2023-05-25	1	-1	0		11-71155910-C-G	Likely Pathogenic	2023-06-05	6
																			4-126240485-C-T	Benign	2023-05-25	0	-10	-10		12-76739927-T-C	Likely Pathogenic	2023-06-05	6
																			4-126240485-C-T	Benign		0	-6	-6		14-45658326-C-T	Likely Pathogenic	2023-06-05	6
																			4-126240774-G-A	VUS lean LB	2023-05-25	1	-2	-1		16-2141866-C-A	Likely Pathogenic	2023-06-05	6
																			4-126240968-A-T	Benign	2023-05-25	0	-6	-6		17-36061038-A-T	Likely Pathogenic	2023-06-05	6
																			4-126241029-A-G	VUS lean LB	2023-05-25	1	-2	-1		17-36091778-C-T	Likely Pathogenic	2023-06-05	6
																			4-126241164-A-G	VUS lean LB	2023-05-25	1	-2	-1		19-50365626-A-G	Likely Pathogenic	2023-06-05	6
																			4-126241549-T-G	VUS lean LB	2023-05-25	1	0	1		20-10630973-C-T	Likely Pathogenic	2023-06-05	6
																			4-126241566-G-A	VUS lean LB	2023-05-25	0	0	0		20-50400967-AC-A	Likely Pathogenic	2023-06-05	6
																			4-126241998-A-C	Likely Benign	2023-05-25	0	-2	-2		6-51491840-G-A	Likely Pathogenic	2023-06-05	6
																			4-126242092-G-A	VUS lean LB	2023-05-25	0	0	0		10-102509646-G-A	Likely Pathogenic	2023-06-05	7
																			4-126242599-G-A	VUS lean LB	2023-05-25	1	0	1		10-102510513-C-T	Likely Pathogenic	2023-06-05	7
																			4-126320038-A-G	Likely Benign	2023-05-25	0	-5	-5		11-61161448-G-T	Likely Pathogenic	2023-06-05	7
																			4-126328090-G-A	Likely Benign	2023-05-25	0	-2	-2		11-68192578-A-G	Likely Pathogenic	2023-06-05	7
																			4-126329602-C-G	VUS lean LB	2023-05-25	1	0	1		13-110815855-C-T	Likely Pathogenic	2023-06-05	7
																			4-126329699-C-A	VUS lean LB	2023-05-25	1	-2	-1		13-20567388-ATGT-A	Likely Pathogenic	2023-06-05	7
																			4-126329737-T-C	VUS lean LB	2023-05-25	1	-2	-1		14-45658155-C-T	Likely Pathogenic	2023-06-05	7
																			4-126336105-A-G	Benign	2023-05-25	0	-6	-6		14-59014588-C-G	Likely Pathogenic	2023-06-05	7
																			4-126336135-T-G	VUS	2023-05-25	3	0	3		14-59112696-TGCCAAAAACGGCCAA-T	Likely Pathogenic	2023-06-05	7
																			4-126336328-C-T	VUS lean LB	2023-05-25	0	-1	-1		16-1621495-C-T	Likely Pathogenic	2023-06-05	7
																			4-126336580-T-C	VUS lean LB	2023-05-25	1	-1	0		16-75576496-T-C	Likely Pathogenic	2023-06-05	7
																			4-126336965-A-G	VUS lean LB	2023-05-25	1	0	1		18-19088517-T-C	Likely Pathogenic	2023-06-05	7
																			4-126336968-A-G	VUS lean LB	2023-05-25	1	-1	0		5-37022190-G-T	Likely Pathogenic	2023-06-05	7
																			4-126337736-C-T	Likely Benign	2023-05-25	0	-4	-4		6-135754185-G-C	Likely Pathogenic	2023-06-05	7
																			4-126337769-C-T	VUS lean LB	2023-05-25	1	-2	-1		6-51798908-C-T	Likely Pathogenic	2023-06-05	7
																			4-126367560-G-T	VUS lean LB	2023-05-25	0	0	0		6-85446657-G-A	Likely Pathogenic	2023-06-05	7
																			4-126367606-G-T	Benign	2023-05-25	0	-6	-6		7-34014318-T-A	Likely Pathogenic	2023-06-05	7
																			4-126369669-G-A	VUS lean LB	2023-05-25	1	-2	-1		8-144906510-T-TGCCACCACTGCC	Likely Pathogenic	2023-06-05	7
																			4-126370107-T-A	VUS lean LB	2023-05-25	1	-1	0		8-61736499-G-A	Likely Pathogenic	2023-06-05	7
																			4-126370186-A-T	VUS lean LB	2023-05-25	0	0	0		1-145522905-C-T	Likely Pathogenic	2023-06-05	8
																			4-126370200-G-C	VUS lean LB	2023-05-25	1	-2	-1		1-155161059-ATGGGCTGGGGGGGCGGTGGAGCCCGGGGCCGGCCTGGTGTCCGGGGCCGAGGTGACACCG-A	Likely Pathogenic	2023-06-05	8
																			4-126370465-A-G	VUS lean LB	2023-05-25	1	0	1		1-183184662-C-T	Likely Pathogenic	2023-06-05	8
																			4-126370709-C-T	Benign	2023-05-25	0	-10	-10		1-197093462-C-CTT	Likely Pathogenic	2023-06-05	8
																			4-126370709-C-T	Benign		0	-6	-6		1-200558377-G-A	Likely Pathogenic	2023-06-05	8
																			4-126370969-T-G	Likely Path	2023-05-25	9	0	9		1-200587749-G-A	Likely Pathogenic	2023-06-05	8
																			4-126371043-C-T	Likely Path	2023-05-25	9	0	9		1-202302658-G-A	Likely Pathogenic	2023-06-05	8
																			4-126371044-G-A	VUS lean LB	2023-05-25	0	0	0		1-202304774-G-A	Likely Pathogenic	2023-06-05	8
																			4-126371184-G-A	VUS lean LB	2023-05-25	1	-2	-1		1-209799066-G-A	Likely Pathogenic	2023-06-05	8
																			4-126371286-G-T	VUS	2023-05-25	2	0	2		1-209803235-AG-A	Likely Pathogenic	2023-06-05	8
																			4-126371444-A-C	Likely Benign	2023-05-25	0	-2	-2		1-209823460-A-AG	Likely Pathogenic	2023-06-05	8
																			4-126371483-T-G	VUS lean LB	2023-05-25	1	-2	-1		1-214815470-CTG-C	Likely Pathogenic	2023-06-05	8
																			4-126371527-C-T	VUS lean LB	2023-05-25	1	0	1		1-214818054-CA-C	Likely Pathogenic	2023-06-05	8
																			4-126371604-A-G	VUS lean LB	2023-05-25	1	-2	-1		1-53676782-A-T	Likely Pathogenic	2023-06-05	8
																			4-126372168-G-A	VUS lean LB	2023-05-25	1	-1	0		10-100380466-C-T	Likely Pathogenic	2023-06-05	8
																			4-126372320-T-C	VUS lean LB	2023-05-25	0	-1	-1		10-50680518-T-C	Likely Pathogenic	2023-06-05	8
																			4-126372426-A-G	VUS lean LB	2023-05-25	1	-2	-1		10-50686483-G-A	Likely Pathogenic	2023-06-05	8
																			4-126372534-A-G	VUS lean LB	2023-05-25	0	-1	-1		10-74968418-AT-A	Likely Pathogenic	2023-06-05	8
																			4-126372555-A-G	Likely Benign	2023-05-25	0	-2	-2		10-97446819-A-C	Likely Pathogenic	2023-06-05	8
																			4-126372555-A-G	Benign		0	-6	-6		11-103091449-A-G	Likely Pathogenic	2023-06-05	8
																			4-126372643-C-T	VUS lean LB	2023-05-25	1	0	1		11-117267883-C-T	Likely Pathogenic	2023-06-05	8
																			4-126372774-C-G	VUS lean LB	2023-05-25	1	-2	-1		11-117282575-C-T	Review		8
																			4-126373208-T-A	VUS lean LB	2023-05-25	1	0	1		11-134022853-TC-AA	Likely Pathogenic	2023-06-05	8
																			4-126373386-T-C	VUS lean LB	2023-05-25	1	0	1		11-134022868-G-A	Likely Pathogenic	2023-06-05	8
																			4-126373425-A-G	Likely Benign	2023-05-25	0	-2	-2		11-22646270-G-A	Likely Pathogenic	2023-06-05	8
																			4-126373425-A-G	Benign		0	-6	-6		11-22646959-AGGCTCTCTTGGAGTGTCTCCTCATCGGCGTCCCGGACGCCCGGGCCG-A	Likely Pathogenic	2023-06-05	8
																			4-126373642-G-A	VUS lean LB	2023-05-25	0	-1	-1		11-46880747-G-GC	Likely Pathogenic	2023-06-05	8
																			4-126373940-C-T	VUS lean LB	2023-05-25	1	-1	0		11-61161440-TG-T	Likely Pathogenic	2023-06-05	8
																			4-126384731-A-C	Likely Benign	2023-05-25	0	-2	-2		11-66297397-C-T	Likely Pathogenic	2023-06-05	8
																			4-126384810-C-A	VUS lean LB	2023-05-25	1	0	1		11-71152447-C-T	Likely Pathogenic	2023-06-05	8
																			4-126398407-G-A	VUS lean LB	2023-05-25	1	-1	0		11-71202902-G-A	Likely Pathogenic	2023-06-05	8
																			4-126400953-T-C	VUS lean LB	2023-05-25	1	-1	0		12-111085698-CGTAA-C	Likely Pathogenic	2023-06-05	8
																			4-126402781-G-A	VUS lean LB	2023-05-25	0	-1	-1		12-76740915-G-A	Likely Pathogenic	2023-06-05	8
																			4-126402786-A-T	VUS lean LB	2023-05-25	1	-2	-1		12-88443177-CTTCT-C	Likely Pathogenic	2023-06-05	8
																			4-126402879-T-G	VUS	2023-05-25	2	0	2		12-88456548-AC-A	Likely Pathogenic	2023-06-05	8
																			4-126408528-C-T	VUS	2023-05-25	2	0	2		12-88471040-C-A	Likely Pathogenic	2023-06-05	8
																			4-126408530-G-A	VUS lean LB	2023-05-25	0	0	0		12-88471566-CT-C	Likely Pathogenic	2023-06-05	8
																			4-126408677-A-G	VUS lean LB	2023-05-25	1	0	1		12-88476938-G-A	Likely Pathogenic	2023-06-05	8
																			4-126411219-G-C	VUS lean LB	2023-05-25	1	-1	0		12-88487680-A-AT	Likely Pathogenic	2023-06-05	8
																			4-126411246-G-A	VUS lean LB	2023-05-25	0	-1	-1		12-88514912-CAT-C	Likely Pathogenic	2023-06-05	8
																			4-126411387-C-G	VUS lean LB	2023-05-25	1	-1	0		12-88514945-T-C	Likely Pathogenic	2023-06-05	8
																			4-126412059-T-C	VUS lean LB	2023-05-25	1	-1	0		13-25457483-A-AAACT	Likely Pathogenic	2023-06-05	8
																			4-126412321-T-C	VUS lean LB	2023-05-25	1	-1	0		13-25480480-G-A	Likely Pathogenic	2023-06-05	8
																			4-126412443-A-G	VUS lean LB	2023-05-25	0	-1	-1		13-32914973-GACAA-G	Likely Pathogenic	2023-06-05	8
																			4-126412648-C-T	Likely Path	2023-05-25	8	0	8		13-32972900-ATATC-A	Review		8
																			4-126412690-AC-A	Likely Path	2023-05-25	9	0	9		13-40254170-C-T	Likely Pathogenic	2023-06-05	8
																			4-128564699-A-G	VUS lean LB	2023-05-25	1	0	1		13-40325147-G-GT	Likely Pathogenic	2023-06-05	8
																			4-128564940-A-T	VUS lean LB	2023-05-25	1	-1	0		14-21771531-TA-T	Likely Pathogenic	2023-06-05	8
																			4-128565212-G-C	Likely Path	2023-05-25	9	0	9		14-21788337-G-A	Likely Pathogenic	2023-06-05	8
																			4-128590275-A-G	VUS lean LB	2023-05-25	1	-2	-1		14-35554900-C-CTGTGT	Likely Pathogenic	2023-06-05	8
																			4-128590311-T-C	Likely Path	2023-05-25	9	0	9		14-45636336-C-T	Likely Pathogenic	2023-06-05	8
																			4-128595311-A-C	VUS lean LB	2023-05-25	1	0	1		14-45644477-TAAAC-T	Likely Pathogenic	2023-06-05	8
																			4-128608861-C-T	VUS lean LB	2023-05-25	0	0	0		14-45653091-CAG-C	Likely Pathogenic	2023-06-05	8
																			4-128608861-C-T	VUS lean LB		1	0	1		14-45667921-C-T	Likely Pathogenic	2023-06-05	8
																			4-128621157-TAACA-T	Artifact	2023-05-25	1	0	1		14-57052447-A-AAACCTTCTAACTGTTGCTAATTTTTCCGTAGGTTGCCCATCCTCCTGGCTATCCTTTGTTCACGCCAC	Likely Pathogenic	2023-06-05	8
																			4-128621161-A-ATTTT	Artifact	2023-05-25	1	0	1		14-57052478-G-C	Likely Pathogenic	2023-06-05	8
																			4-128621164-G-T	Artifact	2023-05-25	9	0	9		14-57078962-G-A	Likely Pathogenic	2023-06-05	8
																			4-128627656-A-C	VUS lean LB	2023-05-25	1	-1	0		14-57084016-G-T	Likely Pathogenic	2023-06-05	8
																			4-128627705-C-A	VUS lean LB	2023-05-25	1	-2	-1		14-58956892-T-TA	Likely Pathogenic	2023-06-05	8
																			4-128627809-C-T	VUS lean LB	2023-05-25	1	-1	0		14-76488668-A-C	Likely Pathogenic	2023-06-05	8
																			4-128628104-G-T	Likely Path	2023-05-25	9	0	9		14-76488705-A-AG	Likely Pathogenic	2023-06-05	8
																			4-128632210-T-C	VUS lean LB	2023-05-25	1	0	1		14-76543036-T-C	Review		8
																			4-128637535-G-C	VUS lean LB	2023-05-25	1	0	1		14-92471849-CTTCT-C	Likely Pathogenic	2023-06-05	8
																			4-129809895-G-T	VUS lean LB	2023-05-25	1	-2	-1		14-92482190-G-A	Likely Pathogenic	2023-06-05	8
																			4-129812256-C-A	VUS lean LB	2023-05-25	1	-2	-1		15-31221428-CA-C	Likely Pathogenic	2023-06-05	8
																			4-129857882-T-C	Likely Benign	2023-05-25	0	-2	-2		15-40675052-G-GC	Likely Pathogenic	2023-06-05	8
																			4-129864186-T-C	Likely Benign	2023-05-25	0	-2	-2		15-40675057-G-GC	Likely Pathogenic	2023-06-05	8
																			4-129867307-T-C	VUS lean LB	2023-05-25	1	-2	-1		15-40682073-CT-C	Likely Pathogenic	2023-06-05	8
																			4-129869706-C-T	Likely Benign	2023-05-25	0	-4	-4		15-42114853-C-T	Likely Pathogenic	2023-06-05	8
																			4-129878250-T-C	VUS lean LB	2023-05-25	1	-1	0		15-49031486-C-T	Likely Pathogenic	2023-06-05	8
																			4-129891564-G-T	Likely Benign	2023-05-25	0	-2	-2		15-49059645-A-C	Likely Pathogenic	2023-06-05	8
																			4-129891578-C-G	VUS lean LB	2023-05-25	1	-2	-1		15-53997185-CT-C	Likely Pathogenic	2023-06-05	8
																			4-129920915-A-G	VUS lean LB	2023-05-25	1	-2	-1		15-73029293-C-CG	Likely Pathogenic	2023-06-05	8
																			4-129920929-T-A	Likely Benign	2023-05-25	0	-2	-2		15-73029908-GAACAAATAAGA-G	Likely Pathogenic	2023-06-05	8
																			4-129924987-G-T	VUS lean LB	2023-05-25	1	-2	-1		15-74494556-TA-T	Likely Pathogenic	2023-06-05	8
																			4-129925010-A-T	Benign	2023-05-25	0	-6	-6		15-76576164-G-A	Likely Pathogenic	2023-06-05	8
																			4-129961365-T-C	VUS lean LB	2023-05-25	1	0	1		15-76578017-G-A	Likely Pathogenic	2023-06-05	8
																			4-130003525-C-T	Likely Benign	2023-05-25	0	-2	-2		15-89858549-C-T	Likely Pathogenic	2023-06-05	8
																			4-130003526-G-A	Likely Path	2023-05-25	8	0	8		16-14020606-TGGCCAA-T	Likely Pathogenic	2023-06-05	8
																			4-130003526-G-A	Likely Benign		0	-4	-4		16-19087151-AG-A	Likely Pathogenic	2023-06-05	8
																			4-148457042-T-G	VUS		2	0	2		16-23614792-G-C	Likely Pathogenic	2023-06-05	8
																			4-149357551-T-TA	Likely Path		9	0	9		16-23647356-ATC-A	Likely Pathogenic	2023-06-05	8
																			4-15480407-C-T	Likely Path	2023-05-25	9	0	9		16-2546768-C-T	Likely Pathogenic	2023-06-05	8
																			4-15480898-G-T	Likely Benign	2023-05-25	0	-2	-2		16-30098168-G-A	Likely Pathogenic	2023-06-05	8
																			4-15504550-A-G	VUS	2023-05-25	2	0	2		16-3740937-C-CCTGGGGCCCAA	Likely Pathogenic	2023-06-05	8
																			4-15504550-A-G	VUS lean LB		1	0	1		16-53686795-G-A	Likely Pathogenic	2023-06-05	8
																			4-15511841-G-A	Likely Benign	2023-05-25	0	-2	-2		16-56518732-G-A	Likely Pathogenic	2023-06-05	8
																			4-15517516-G-C	VUS lean LB	2023-05-25	1	-2	-1		16-56534926-G-A	Likely Pathogenic	2023-06-05	8
																			4-15518271-C-T	VUS lean LB	2023-05-25	0	-1	-1		16-56536711-G-A	Likely Pathogenic	2023-06-05	8
																			4-15529066-G-A	VUS lean LB	2023-05-25	1	-1	0		16-628403-CTG-C	Likely Pathogenic	2023-06-05	8
																			4-15529187-C-T	Likely Path	2023-05-25	9	0	9		16-632919-T-TA	Likely Pathogenic	2023-06-05	8
																			4-15538600-AAT-A	Likely Path	2023-05-25	9	0	9		16-68373764-C-T	Likely Pathogenic	2023-06-05	8
																			4-15539742-C-T	VUS lean LB	2023-05-25	0	-1	-1		16-88780062-C-A	Likely Pathogenic	2023-06-05	8
																			4-155505970-A-AG	Likely Path		8	0	8		16-88780634-AGGTGTGGGTGTGTGTG-A	Likely Pathogenic	2023-06-05	8
																			4-155510024-A-C	VUS lean LB		1	0	1		16-88781510-CAG-C	Likely Pathogenic	2023-06-05	8
																			4-15552591-G-A	VUS lean LB	2023-05-25	0	0	0		16-88781651-C-T	Likely Pathogenic	2023-06-05	8
																			4-15556745-C-A	VUS lean LB	2023-05-25	1	-1	0		17-27068158-C-T	Likely Pathogenic	2023-06-05	8
																			4-15556832-C-T	Likely Benign	2023-05-25	0	-2	-2		17-33903136-T-TA	Likely Pathogenic	2023-06-05	8
																			4-15559104-C-T	Likely Path	2023-05-25	8	0	8		17-33903202-T-G	Likely Pathogenic	2023-06-05	8
																			4-15560853-G-A	VUS lean LB	2023-05-25	0	-1	-1		17-41209079-T-TG	Likely Pathogenic	2023-06-05	8
																			4-15562149-C-T	VUS lean LB	2023-05-25	1	-1	0		17-59760756-C-T	Likely Pathogenic	2023-06-05	8
																			4-15565017-G-A	VUS lean LB	2023-05-25	0	-1	-1		17-59760881-T-TA	Review		8
																			4-15565034-G-A	VUS lean LB	2023-05-25	1	0	1		17-59821793-CTT-C	Likely Pathogenic	2023-06-05	8
																			4-15565047-G-C	VUS lean LB	2023-05-25	0	-1	-1		17-59926513-G-A	Likely Pathogenic	2023-06-05	8
																			4-15565091-T-C	VUS	2023-05-25	3	0	3		17-6524107-C-A	Likely Pathogenic	2023-06-05	8
																			4-15565098-G-A	VUS lean LB	2023-05-25	0	-1	-1		17-6528143-G-A	Likely Pathogenic	2023-06-05	8
																			4-15569298-AG-A	Likely Path	2023-05-25	8	0	8		17-73752941-G-A	Likely Pathogenic	2023-06-05	8
																			4-15569298-AG-A	VUS lean LP		8	-4	4		18-21399890-C-T	Likely Pathogenic	2023-06-05	8
																			4-15570975-T-C	VUS	2023-05-25	3	0	3		18-21447864-C-T	Likely Pathogenic	2023-06-05	8
																			4-15570975-T-C	VUS lean LB		1	0	1		18-3452040-C-CG	Likely Pathogenic	2023-06-05	8
																			4-15572069-T-C	VUS lean LP	2023-05-25	4	0	4		18-59815500-GA-G	Likely Pathogenic	2023-06-05	8
																			4-15575942-G-A	VUS lean LB	2023-05-25	0	0	0		18-67776787-G-GA	Likely Pathogenic	2023-06-05	8
																			4-15581709-CTG-C	Likely Path	2023-05-25	9	0	9		18-67776932-G-T	Likely Pathogenic	2023-06-05	8
																			4-15587778-A-G	Likely Path	2023-05-25	9	0	9		18-67836156-G-A	Likely Pathogenic	2023-06-05	8
																			4-15589511-G-C	VUS	2023-05-25	2	0	2		19-36584992-CAG-C	Likely Pathogenic	2023-06-05	8
																			4-15589528-G-C	VUS lean LB	2023-05-25	1	-1	0		19-36594110-G-A	Likely Pathogenic	2023-06-05	8
																			4-15589551-AG-A	Likely Path	2023-05-25	8	0	8		19-50365057-T-TGTTGTCGATGGCGACCC	Likely Pathogenic	2023-06-05	8
																			4-15589551-AG-A	VUS lean LP		8	-4	4		19-50370318-TC-T	Likely Pathogenic	2023-06-05	8
																			4-15601152-G-C	VUS lean LB	2023-05-25	1	0	1		19-50370348-CA-C	Likely Pathogenic	2023-06-05	8
																			4-15601322-A-T	VUS lean LB	2023-05-25	1	0	1		2-110922207-G-A	Review		8
																			4-15601322-A-T	Likely Benign		0	-4	-4		2-143676263-A-AT	Likely Pathogenic	2023-06-05	8
																			4-15602916-T-C	VUS lean LB	2023-05-25	1	-1	0		2-143713822-CA-C	Likely Pathogenic	2023-06-05	8
																			4-15603026-CCTCT-C	Likely Path	2023-05-25	9	0	9		2-143799643-C-T	Likely Pathogenic	2023-06-05	8
																			4-159603472-T-C	VUS lean LP	2023-05-25	5	0	5		2-166755232-C-CT	Likely Pathogenic	2023-06-05	8
																			4-159603579-A-T	VUS lean LB		0	0	0		2-166756392-T-C	Likely Pathogenic	2023-06-05	8
																			4-159606282-A-C	VUS lean LB	2023-05-25	1	0	1		2-170354136-G-C	Likely Pathogenic	2023-06-05	8
																			4-159606318-G-T	Likely Path	2023-05-25	9	0	9		2-20138099-G-A	Likely Pathogenic	2023-06-05	8
																			4-159611584-CT-C	VUS lean LB	2023-05-25	1	-1	0		2-20141557-A-C	Likely Pathogenic	2023-06-05	8
																			4-159616700-G-A	VUS	2023-05-25	3	0	3		2-202490841-T-TG	Likely Pathogenic	2023-06-05	8
																			4-159616707-G-A	VUS	2023-05-25	3	0	3		2-58453921-T-C	Likely Pathogenic	2023-06-05	8
																			4-159616778-G-A	VUS	2023-05-25	2	0	2		2-63661025-G-A	Likely Pathogenic	2023-06-05	8
																			4-159616778-G-A	VUS lean LB		1	0	1		2-73676669-T-TA	Likely Pathogenic	2023-06-05	8
																			4-159618709-A-T	VUS lean LB	2023-05-25	8	-8	0		2-73677806-T-TA	Likely Pathogenic	2023-06-05	8
																			4-159618709-A-T	Artifact	2023-05-25	0	0	0		20-21686508-C-A	Likely Pathogenic	2023-06-05	8
																			4-159618709-AG-TT	Likely Path	2023-05-25	8	0	8		20-44045155-A-G	Likely Pathogenic	2023-06-05	8
																			4-159618709-AG-TT	VUS lean LP		8	-4	4		20-44050025-G-GC	Likely Pathogenic	2023-06-05	8
																			4-159618710-G-T	VUS lean LB	2023-05-25	8	-8	0		21-43166771-A-G	Review		8
																			4-159618710-G-T	Artifact	2023-05-25	0	0	0		22-37159962-C-A	Likely Pathogenic	2023-06-05	8
																			4-159618713-A-T	VUS	2023-05-25	2	0	2		22-50962684-G-A	Likely Pathogenic	2023-06-05	8
																			4-159618823-G-A	VUS lean LB	2023-05-25	0	0	0		3-10085167-G-A	Likely Pathogenic	2023-06-05	8
																			4-159618848-T-G	VUS lean LB	2023-05-25	0	-1	-1		3-121491506-G-A	Likely Pathogenic	2023-06-05	8
																			4-159620168-G-C	VUS lean LB	2023-05-25	1	-1	0		3-121514389-T-TCAAG	Likely Pathogenic	2023-06-05	8
																			4-159620288-T-C	VUS lean LB	2023-05-25	1	-1	0		3-121516012-GCTGT-G	Likely Pathogenic	2023-06-05	8
																			4-159624596-C-G	VUS	2023-05-25	3	0	3		3-121527824-GAA-G	Likely Pathogenic	2023-06-05	8
																			4-159624691-A-C	VUS lean LB	2023-05-25	1	-1	0		3-121547366-G-A	Likely Pathogenic	2023-06-05	8
																			4-159629589-T-C	VUS lean LB	2023-05-25	0	-1	-1		3-123452900-G-A	Likely Pathogenic	2023-06-05	8
																			4-15995679-A-AT	Likely Path		8	0	8		3-132408107-CCT-C	Likely Pathogenic	2023-06-05	8
																			4-16010570-A-G	Likely Path		8	0	8		3-132415642-G-A	Likely Pathogenic	2023-06-05	8
																			4-16010732-C-T	Likely Path		8	0	8		3-134268911-G-T	Likely Pathogenic	2023-06-05	8
																			4-170322819-G-A	VUS lean LB	2023-05-25	0	-1	-1		3-134269052-C-T	Likely Pathogenic	2023-06-05	8
																			4-170322863-C-T	VUS lean LB	2023-05-25	1	-2	-1		4-122749346-GT-G	Likely Pathogenic	2023-06-05	8
																			4-170327822-A-G	VUS lean LB	2023-05-25	1	-2	-1		4-126412648-C-T	Likely Pathogenic	2023-06-05	8
																			4-170345779-T-C	VUS lean LB	2023-05-25	1	-1	0		4-130003526-G-A	Likely Pathogenic	2023-06-05	8
																			4-170345819-G-C	Likely Path	2023-05-25	8	0	8		4-15559104-C-T	Likely Pathogenic	2023-06-05	8
																			4-170347304-A-C	VUS lean LB	2023-05-25	1	-2	-1		4-15569298-AG-A	Likely Pathogenic	2023-06-05	8
																			4-170359357-C-CT	Likely Path	2023-05-25	8	0	8		4-15589551-AG-A	Likely Pathogenic	2023-06-05	8
																			4-170359414-T-G	VUS lean LB	2023-05-25	1	-1	0		4-170345819-G-C	Likely Pathogenic	2023-06-05	8
																			4-170384551-A-G	VUS lean LB	2023-05-25	1	-1	0		4-170359357-C-CT	Likely Pathogenic	2023-06-05	8
																			4-170398268-T-C	VUS lean LB	2023-05-25	1	-1	0		4-187510248-G-GT	Likely Pathogenic	2023-06-05	8
																			4-170398334-C-T	Likely Benign	2023-05-25	0	-2	-2		4-39226647-C-G	Likely Pathogenic	2023-06-05	8
																			4-170398348-C-T	VUS lean LB	2023-05-25	1	-1	0		4-56885717-A-T	Likely Pathogenic	2023-06-05	8
																			4-170398474-A-C	Likely Benign	2023-05-25	0	-4	-4		4-5747001-C-CT	Likely Pathogenic	2023-06-05	8
																			4-170398594-T-C	Likely Benign	2023-05-25	0	-2	-2		4-5747048-T-C	Likely Pathogenic	2023-06-05	8
																			4-170428250-C-A	Likely Path	2023-05-25	9	0	9		4-79294005-CTGCAAGAGTAAG-C	Likely Pathogenic	2023-06-05	8
																			4-170428253-T-C	VUS lean LB	2023-05-25	0	-1	-1		4-79351572-G-GTAGC	Likely Pathogenic	2023-06-05	8
																			4-170428865-C-T	Likely Path	2023-05-25	9	0	9		4-79437039-C-T	Likely Pathogenic	2023-06-05	8
																			4-170429948-C-T	VUS lean LB	2023-05-25	1	-1	0		5-37121858-G-A	Likely Pathogenic	2023-06-05	8
																			4-170458977-G-C	VUS lean LB	2023-05-25	1	0	1		5-37142583-C-G	Likely Pathogenic	2023-06-05	8
																			4-170458991-A-G	Likely Benign	2023-05-25	0	-2	-2		5-37183024-C-T	Likely Pathogenic	2023-06-05	8
																			4-170476945-ATGG-A	VUS	2023-05-25	3	0	3		5-37187515-C-T	Likely Pathogenic	2023-06-05	8
																			4-170477084-T-C	VUS lean LB	2023-05-25	1	0	1		5-37206352-AAC-A	Likely Pathogenic	2023-06-05	8
																			4-170477146-T-C	VUS lean LB	2023-05-25	1	-2	-1		5-37224757-G-A	Likely Pathogenic	2023-06-05	8
																			4-170482979-C-T	VUS lean LB	2023-05-25	0	-1	-1		5-37226913-A-C	Likely Pathogenic	2023-06-05	8
																			4-170482986-A-T	Likely Benign	2023-05-25	0	-2	-2		5-37244553-AT-A	Likely Pathogenic	2023-06-05	8
																			4-170483024-TTC-T	Likely Path	2023-05-25	9	0	9		5-38490385-G-A	Likely Pathogenic	2023-06-05	8
																			4-170483287-C-A	Likely Path	2023-05-25	9	0	9		5-80083383-G-A	Likely Pathogenic	2023-06-05	8
																			4-170506525-C-T	Likely Benign	2023-05-25	0	-5	-5		5-82400761-TC-T	Likely Pathogenic	2023-06-05	8
																			4-170506673-C-A	VUS lean LB	2023-05-25	1	0	1		5-94833131-G-A	Likely Pathogenic	2023-06-05	8
																			4-170508712-C-A	VUS lean LB	2023-05-25	0	-1	-1		5-94860215-T-TC	Likely Pathogenic	2023-06-05	8
																			4-170509886-A-G	VUS lean LB	2023-05-25	1	-1	0		6-135611560-C-T	Likely Pathogenic	2023-06-05	8
																			4-170523693-T-C	VUS lean LB	2023-05-25	0	0	0		6-135644393-G-A	Likely Pathogenic	2023-06-05	8
																			4-170641176-CG-C	Likely Path		8	0	8		6-135787231-GT-G	Likely Pathogenic	2023-06-05	8
																			4-1795703-G-T	VUS lean LB	2023-05-25	1	-1	0		6-151751270-TAC-T	Likely Pathogenic	2023-06-05	8
																			4-1801002-G-T	VUS lean LB	2023-05-25	1	-2	-1		6-24357854-GAC-G	Likely Pathogenic	2023-06-05	8
																			4-1801530-GTGGACACAGGTA-G	VUS lean LB	2023-05-25	1	0	1		6-31934779-A-G	Likely Pathogenic	2023-06-05	8
																			4-1803121-G-A	Likely Benign	2023-05-25	0	-4	-4		6-35425714-G-GC	Likely Pathogenic	2023-06-05	8
																			4-1803183-G-A	VUS lean LB	2023-05-25	1	-2	-1		6-42933844-CTGAG-C	Review		8
																			4-1803564-C-A	VUS	2023-05-25	2	0	2		6-42936675-T-TG	Likely Pathogenic	2023-06-05	8
																			4-1803564-C-A	VUS lean LP	2023-05-25	4	0	4		6-44360565-TGTAA-T	Likely Pathogenic	2023-06-05	8
																			4-1803671-C-G	VUS lean LB	2023-05-25	1	-1	0		6-51483962-G-A	Likely Pathogenic	2023-06-05	8
																			4-1804680-CG-C	Likely Path		8	0	8		6-51484077-G-C	Review		8
																			4-1804684-T-C	VUS	2023-05-25	3	0	3		6-51484108-C-T	Likely Pathogenic	2023-06-05	8
																			4-1805482-G-A	VUS	2023-05-25	2	0	2		6-51890841-TG-T	Likely Pathogenic	2023-06-05	8
																			4-1805488-G-A	VUS lean LB	2023-05-25	1	0	1		7-152357810-CA-C	Likely Pathogenic	2023-06-05	8
																			4-1805490-C-T	Likely Benign	2023-05-25	0	-4	-4		7-1526556-A-C	Likely Pathogenic	2023-06-05	8
																			4-1805502-C-T	Benign	2023-05-25	0	-8	-8		7-1528981-T-TCAGGCCCTGCTCCCAGCCCCGGGCCCGCCGA	Likely Pathogenic	2023-06-05	8
																			4-1806131-T-C	Benign	2023-05-25	0	-9	-9		7-33217088-A-T	Likely Pathogenic	2023-06-05	8
																			4-1806162-C-T	Likely Benign	2023-05-25	0	-5	-5		7-75611540-A-T	Likely Pathogenic	2023-06-05	8
																			4-1806579-G-A	VUS lean LB	2023-05-25	1	-1	0		7-92126079-GT-G	Likely Pathogenic	2023-06-05	8
																			4-1806643-T-C	VUS lean LB	2023-05-25	1	-1	0		7-92132483-T-TA	Likely Pathogenic	2023-06-05	8
																			4-1807158-G-A	VUS lean LB	2023-05-25	1	0	1		8-144999422-G-A	Likely Pathogenic	2023-06-05	8
																			4-1807180-C-T	Likely Benign	2023-05-25	2	-4	-2		8-27634116-GGAGA-G	Likely Pathogenic	2023-06-05	8
																			4-1807180-C-T	VUS	2023-05-25	2	0	2		8-6479122-C-T	Likely Pathogenic	2023-06-05	8
																			4-1807278-G-T	Benign	2023-05-25	0	-9	-9		8-68030535-C-T	Likely Pathogenic	2023-06-05	8
																			4-1807298-A-T	VUS	2023-05-25	3	0	3		8-68087672-G-A	Likely Pathogenic	2023-06-05	8
																			4-1807317-G-T	VUS lean LB	2023-05-25	1	-1	0		8-94770785-T-A	Likely Pathogenic	2023-06-05	8
																			4-1807348-G-A	VUS	2023-05-25	3	0	3		8-94777845-A-T	Likely Pathogenic	2023-06-05	8
																			4-1807363-A-G	Likely Path		8	0	8		9-119461858-C-T	Likely Pathogenic	2023-06-05	8
																			4-1807562-C-T	VUS lean LB	2023-05-25	1	-1	0		9-126128368-C-CACGTGTCATGTCA	Likely Pathogenic	2023-06-05	8
																			4-1807801-C-T	VUS lean LB	2023-05-25	0	-1	-1		9-126128375-C-CCTGGTCA	Likely Pathogenic	2023-06-05	8
																			4-1808346-G-C	VUS	2023-05-25	2	0	2		9-126128377-C-CGGGCACCCGT	Likely Pathogenic	2023-06-05	8
																			4-1808361-C-T	Likely Benign	2023-05-25	1	-3	-2		9-134398412-C-CG	Likely Pathogenic	2023-06-05	8
																			4-1808406-G-A	VUS lean LB	2023-05-25	1	0	1		9-136218824-CAG-C	Likely Pathogenic	2023-06-05	8
																			4-1808661-C-T	VUS lean LB	2023-05-25	0	-1	-1		9-136218955-ACT-A	Likely Pathogenic	2023-06-05	8
																			4-1808661-C-T	Likely Path	2023-05-25	9	0	9		9-26961977-TCA-T	Likely Pathogenic	2023-06-05	8
																			4-1808964-C-T	Benign	2023-05-25	0	-9	-9		9-26962071-C-T	Likely Pathogenic	2023-06-05	8
																			4-1808964-C-T	Likely Benign		0	-5	-5		9-35074120-CTT-C	Likely Pathogenic	2023-06-05	8
																			4-186066174-C-A	VUS lean LB		1	0	1		9-35075702-AAAAACACCTC-A	Likely Pathogenic	2023-06-05	8
																			4-186446240-A-ATG	Likely Path		8	0	8		9-35078335-C-A	Likely Pathogenic	2023-06-05	8
																			4-187115692-C-T	VUS lean LB		1	0	1		9-97933362-G-A	Likely Pathogenic	2023-06-05	8
																			4-187122318-CT-C	VUS lean LP		8	-4	4		9-98011506-TC-T	Likely Pathogenic	2023-06-05	8
																			4-187195344-C-T	Likely Path		8	0	8		1-120480091-T-C	Likely Pathogenic	2023-06-05	9
																			4-187195347-G-T	VUS lean LB		8	-8	0		1-1567755-T-C	Likely Pathogenic	2023-06-05	9
																			4-187201219-A-T	Likely Benign		0	-4	-4		1-164761915-CA-C	Likely Pathogenic	2023-06-05	9
																			4-187201412-T-C	Benign		0	-8	-8		1-183201915-C-T	Likely Pathogenic	2023-06-05	9
																			4-187206919-G-A	Likely Benign		0	-4	-4		1-183206486-G-A	Likely Pathogenic	2023-06-05	9
																			4-187206928-AT-A	Likely Path		9	0	9		1-183207466-GC-G	Likely Pathogenic	2023-06-05	9
																			4-187509762-T-C	VUS lean LB	2023-05-25	1	0	1		1-183207469-AATCTTGCTAAAAGC-A	Likely Pathogenic	2023-06-05	9
																			4-187510140-T-C	VUS lean LB	2023-05-25	1	-2	-1		1-197070178-AG-A	Likely Pathogenic	2023-06-05	9
																			4-187510242-T-C	VUS lean LB	2023-05-25	1	0	1		1-197072230-G-A	Likely Pathogenic	2023-06-05	9
																			4-187510248-G-GT	Likely Path	2023-05-25	8	0	8		1-197074012-G-GC	Likely Pathogenic	2023-06-05	9
																			4-187511555-A-C	Likely Benign	2023-05-25	0	-2	-2		1-197074059-G-T	Likely Pathogenic	2023-06-05	9
																			4-187516924-A-C	VUS lean LB	2023-05-25	1	0	1		1-200523647-AC-A	Likely Pathogenic	2023-06-05	9
																			4-187516939-G-T	Benign	2023-05-25	0	-6	-6		1-200523649-T-TGG	Likely Pathogenic	2023-06-05	9
																			4-187517930-G-A	VUS	2023-05-25	2	0	2		1-200523653-AG-A	Likely Pathogenic	2023-06-05	9
																			4-187518172-C-T	Likely Benign	2023-05-25	0	-5	-5		1-200523655-AAT-A	Likely Pathogenic	2023-06-05	9
																			4-187518196-C-T	Benign	2023-05-25	0	-9	-9		1-200529975-C-A	Likely Pathogenic	2023-06-05	9
																			4-187518273-G-C	Likely Benign	2023-05-25	0	-2	-2		1-200561369-C-A	Likely Pathogenic	2023-06-05	9
																			4-187518430-G-T	Benign	2023-05-25	0	-8	-8		1-200587018-AG-A	Likely Pathogenic	2023-06-05	9
																			4-187518874-G-A	Likely Benign	2023-05-25	0	-5	-5		1-202304823-TG-T	Likely Pathogenic	2023-06-05	9
																			4-187521212-A-G	VUS lean LB	2023-05-25	1	-1	0		1-204125823-CA-C	Likely Pathogenic	2023-06-05	9
																			4-187521386-A-G	VUS lean LB	2023-05-25	1	-1	0		1-205138725-TC-T	Likely Pathogenic	2023-06-05	9
																			4-187521435-T-C	VUS lean LB	2023-05-25	0	-1	-1		1-209789970-C-A	Likely Pathogenic	2023-06-05	9
																			4-187522466-G-A	VUS lean LB	2023-05-25	1	0	1		1-214813492-T-TA	Likely Pathogenic	2023-06-05	9
																			4-187522552-G-A	VUS lean LB	2023-05-25	1	-1	0		1-214814517-CT-C	Likely Pathogenic	2023-06-05	9
																			4-187524117-C-G	VUS lean LB	2023-05-25	1	-1	0		1-214814616-CTT-C	Likely Pathogenic	2023-06-05	9
																			4-187524338-A-G	Likely Benign	2023-05-25	0	-2	-2		1-214815384-C-T	Likely Pathogenic	2023-06-05	9
																			4-187524388-T-C	VUS lean LB	2023-05-25	1	-1	0		1-22165930-G-GGCCC	Likely Pathogenic	2023-06-05	9
																			4-187524418-C-T	VUS lean LB	2023-05-25	1	-1	0		1-226109912-CA-C	Likely Pathogenic	2023-06-05	9
																			4-187524436-G-A	VUS lean LB	2023-05-25	1	-1	0		1-226111400-C-A	Likely Pathogenic	2023-06-05	9
																			4-187524614-T-C	VUS lean LB	2023-05-25	1	-2	-1		1-23415423-A-ATCGT	Likely Pathogenic	2023-06-05	9
																			4-187524668-A-G	VUS lean LB	2023-05-25	1	0	1		1-245027341-TC-T	Likely Pathogenic	2023-06-05	9
																			4-187524750-C-T	Likely Benign	2023-05-25	0	-2	-2		1-245027344-TCTTCC-T	Likely Pathogenic	2023-06-05	9
																			4-187524791-T-G	VUS lean LB	2023-05-25	1	-1	0		1-53668014-AAG-A	Likely Pathogenic	2023-06-05	9
																			4-187525634-G-C	VUS lean LB	2023-05-25	1	-2	-1		1-5993360-CA-C	Likely Pathogenic	2023-06-05	9
																			4-187527314-T-C	Benign	2023-05-25	0	-9	-9		1-6029316-AG-A	Likely Pathogenic	2023-06-05	9
																			4-187527348-G-A	VUS lean LB	2023-05-25	0	0	0		10-100995309-TC-T	Likely Pathogenic	2023-06-05	9
																			4-187530402-T-C	Benign	2023-05-25	0	-10	-10		10-102509550-CG-C	Likely Pathogenic	2023-06-05	9
																			4-187530442-G-T	VUS lean LB	2023-05-25	1	-1	0		10-102510458-G-T	Likely Pathogenic	2023-06-05	9
																			4-187530950-C-T	VUS	2023-05-25	2	0	2		10-102539316-GT-G	Likely Pathogenic	2023-06-05	9
																			4-187530950-C-T	VUS lean LB		1	0	1		10-102541002-G-T	Likely Pathogenic	2023-06-05	9
																			4-187531122-A-G	Benign	2023-05-25	0	-8	-8		10-102568963-TCAGG-T	Likely Pathogenic	2023-06-05	9
																			4-187532851-A-G	VUS lean LB	2023-05-25	1	0	1		10-116045776-TC-T	Likely Pathogenic	2023-06-05	9
																			4-187534278-T-C	Likely Benign	2023-05-25	0	-2	-2		10-116048695-A-G	Likely Pathogenic	2023-06-05	9
																			4-187534475-G-C	VUS lean LB	2023-05-25	1	-1	0		10-123274630-C-T	Likely Pathogenic	2023-06-05	9
																			4-187538176-T-A	VUS lean LB	2023-05-25	1	-1	0		10-15714725-CA-C	Likely Pathogenic	2023-06-05	9
																			4-187538353-C-T	VUS	2023-05-25	2	0	2		10-15720783-C-T	Likely Pathogenic	2023-06-05	9
																			4-187538991-G-A	Likely Path	2023-05-25	9	0	9		10-43614996-G-A	Likely Pathogenic	2023-06-05	9
																			4-187539205-C-T	Benign	2023-05-25	0	-10	-10		10-43622131-C-T	Likely Pathogenic	2023-06-05	9
																			4-187539228-A-G	VUS lean LB	2023-05-25	1	0	1		10-50667281-C-A	Likely Pathogenic	2023-06-05	9
																			4-187539308-G-C	VUS lean LB	2023-05-25	0	0	0		10-50701162-C-T	Likely Pathogenic	2023-06-05	9
																			4-187539317-A-G	Likely Benign	2023-05-25	0	-2	-2		10-64977041-CAG-C	Likely Pathogenic	2023-06-05	9
																			4-187539371-A-G	VUS lean LB	2023-05-25	1	-2	-1		10-8100451-CG-C	Likely Pathogenic	2023-06-05	9
																			4-187539416-T-C	VUS lean LB	2023-05-25	0	-1	-1		10-97440221-TGACTTACCTGTATAGA-T	Likely Pathogenic	2023-06-05	9
																			4-187539482-A-G	VUS lean LB	2023-05-25	0	0	0		10-97453234-C-T	Likely Pathogenic	2023-06-05	9
																			4-187539617-T-A	VUS lean LB	2023-05-25	1	0	1		11-103022864-G-T	Likely Pathogenic	2023-06-05	9
																			4-187539707-T-C	VUS lean LB	2023-05-25	1	-2	-1		11-103024165-AT-A	Likely Pathogenic	2023-06-05	9
																			4-187539780-C-T	Likely Benign	2023-05-25	0	-2	-2		11-103055630-CTA-C	Likely Pathogenic	2023-06-05	9
																			4-187539783-C-T	VUS lean LB	2023-05-25	1	0	1		11-103058253-GA-G	Likely Pathogenic	2023-06-05	9
																			4-187540381-G-A	Likely Benign	2023-05-25	0	-5	-5		11-111709077-G-A	Likely Pathogenic	2023-06-05	9
																			4-187540602-C-T	Likely Benign	2023-05-25	0	-2	-2		11-117214932-GAA-G	Likely Pathogenic	2023-06-05	9
																			4-187540724-G-A	VUS lean LB	2023-05-25	1	-1	0		11-117252545-ACT-A	Likely Pathogenic	2023-06-05	9
																			4-187540841-G-A	VUS lean LB	2023-05-25	0	-1	-1		11-117261560-C-T	Likely Pathogenic	2023-06-05	9
																			4-187540909-A-G	VUS lean LB	2023-05-25	0	-1	-1		11-134023032-T-TA	Likely Pathogenic	2023-06-05	9
																			4-187540954-G-A	VUS lean LB	2023-05-25	0	-1	-1		11-134055399-G-GA	Likely Pathogenic	2023-06-05	9
																			4-187540958-G-A	Benign	2023-05-25	0	-8	-8		11-134080238-GTTCT-G	Likely Pathogenic	2023-06-05	9
																			4-187541202-G-A	VUS	2023-05-25	3	0	3		11-17134174-CT-C	Likely Pathogenic	2023-06-05	9
																			4-187541280-C-G	VUS lean LB	2023-05-25	1	0	1		11-17135988-G-A	Likely Pathogenic	2023-06-05	9
																			4-187541402-T-G	VUS lean LB	2023-05-25	1	0	1		11-17418761-C-A	Likely Pathogenic	2023-06-05	9
																			4-187541507-G-A	Likely Benign	2023-05-25	0	-2	-2		11-17419344-C-A	Likely Pathogenic	2023-06-05	9
																			4-187541686-G-T	Benign	2023-05-25	0	-9	-9		11-17464724-C-A	Likely Pathogenic	2023-06-05	9
																			4-187541871-C-T	VUS lean LB	2023-05-25	0	0	0		11-17741372-GC-G	Likely Pathogenic	2023-06-05	9
																			4-187541956-A-C	VUS lean LB	2023-05-25	1	-1	0		11-22646657-TCC-T	Likely Pathogenic	2023-06-05	9
																			4-187542069-G-T	VUS lean LB	2023-05-25	0	0	0		11-2906270-TG-T	Likely Pathogenic	2023-06-05	9
																			4-187542087-CA-C	Likely Path	2023-05-25	9	0	9		11-32456755-GC-G	Likely Pathogenic	2023-06-05	9
																			4-187542094-T-C	VUS lean LB	2023-05-25	0	-1	-1		11-46911889-C-CTTAG	Likely Pathogenic	2023-06-05	9
																			4-187542339-T-C	Likely Benign	2023-05-25	0	-2	-2		11-65651948-AG-A	Likely Pathogenic	2023-06-05	9
																			4-187542637-T-C	VUS lean LB	2023-05-25	1	-1	0		11-65653791-A-T	Likely Pathogenic	2023-06-05	9
																			4-187542771-C-G	VUS lean LB	2023-05-25	1	-1	0		11-65822552-TG-T	Likely Pathogenic	2023-06-05	9
																			4-187542866-A-C	Likely Path	2023-05-25	9	0	9		11-71193994-AC-A	Likely Pathogenic	2023-06-05	9
																			4-187549304-G-GTT	VUS lean LB	2023-05-25	1	-1	0		11-77815433-A-ATT	Likely Pathogenic	2023-06-05	9
																			4-187549364-G-A	Benign	2023-05-25	0	-9	-9		11-77817941-G-A	Likely Pathogenic	2023-06-05	9
																			4-187549636-G-A	VUS lean LB	2023-05-25	0	-1	-1		12-111052057-A-AC	Likely Pathogenic	2023-06-05	9
																			4-187549808-A-G	VUS lean LB	2023-05-25	0	0	0		12-111078952-C-T	Likely Pathogenic	2023-06-05	9
																			4-187549809-T-C	Likely Benign	2023-05-25	0	-2	-2		12-120295484-TCAGC-T	Likely Pathogenic	2023-06-05	9
																			4-187554849-T-C	Likely Benign	2023-05-25	0	-2	-2		12-120295489-T-TTTGC	Likely Pathogenic	2023-06-05	9
																			4-187557313-T-G	VUS lean LB	2023-05-25	1	-2	-1		12-121416593-CT-C	Likely Pathogenic	2023-06-05	9
																			4-187557314-T-G	VUS lean LB	2023-05-25	1	-2	-1		12-124171577-TG-T	Likely Pathogenic	2023-06-05	9
																			4-187557805-G-A	VUS lean LB	2023-05-25	1	-1	0		12-124192217-TC-T	Likely Pathogenic	2023-06-05	9
																			4-187557908-C-T	Benign	2023-05-25	0	-8	-8		12-133338362-G-GCCGCCAGCCGCGGCCA	Likely Pathogenic	2023-06-05	9
																			4-187557927-G-A	Likely Path	2023-05-25	9	0	9		12-14946853-TG-T	Likely Pathogenic	2023-06-05	9
																			4-187557957-T-C	VUS lean LB	2023-05-25	1	-1	0		12-14947579-CA-C	Likely Pathogenic	2023-06-05	9
																			4-187557962-T-C	Likely Benign	2023-05-25	1	-4	-3		12-49415846-G-A	Likely Pathogenic	2023-06-05	9
																			4-187557986-T-C	Likely Benign	2023-05-25	0	-2	-2		12-49426220-G-A	Likely Pathogenic	2023-06-05	9
																			4-187560926-T-C	VUS lean LB	2023-05-25	0	0	0		12-49444304-G-A	Likely Pathogenic	2023-06-05	9
																			4-187584452-C-T	Likely Path	2023-05-25	9	0	9		12-57857548-AG-A	Likely Pathogenic	2023-06-05	9
																			4-187584530-G-A	Benign	2023-05-25	0	-9	-9		12-64383689-G-A	Likely Pathogenic	2023-06-05	9
																			4-187584660-T-G	Likely Benign	2023-05-25	0	-2	-2		12-68551848-G-A	Likely Pathogenic	2023-06-05	9
																			4-187584697-G-T	VUS lean LB	2023-05-25	1	-1	0		12-7343157-TC-T	Likely Pathogenic	2023-06-05	9
																			4-187627915-C-T	Likely Benign	2023-05-25	0	-2	-2		12-7343159-TGAGGCAGTGAGTGTTCTTGAGGTGGAAAGCCCAGGTGCAGCCTC-T	Likely Pathogenic	2023-06-05	9
																			4-187628205-G-A	Likely Benign	2023-05-25	0	-2	-2		12-76740581-T-TG	Likely Pathogenic	2023-06-05	9
																			4-187628248-C-T	Likely Benign	2023-05-25	0	-2	-2		12-88454731-G-GT	Likely Pathogenic	2023-06-05	9
																			4-187628365-C-T	Likely Benign	2023-05-25	0	-2	-2		12-88457757-C-T	Likely Pathogenic	2023-06-05	9
																			4-187628419-C-T	Likely Benign	2023-05-25	0	-4	-4		12-88482943-T-TA	Likely Pathogenic	2023-06-05	9
																			4-187628576-C-A	VUS lean LB	2023-05-25	1	-1	0		12-88484503-A-G	Likely Pathogenic	2023-06-05	9
																			4-187628614-G-T	VUS lean LB	2023-05-25	1	0	1		12-88496757-T-TG	Likely Pathogenic	2023-06-05	9
																			4-187628723-G-C	VUS lean LB	2023-05-25	0	-1	-1		12-88500636-AT-A	Likely Pathogenic	2023-06-05	9
																			4-187628746-T-C	Likely Benign	2023-05-25	0	-2	-2		12-88523587-ACT-A	Likely Pathogenic	2023-06-05	9
																			4-187628819-C-T	Likely Benign	2023-05-25	0	-5	-5		13-110819523-C-A	Likely Pathogenic	2023-06-05	9
																			4-187628947-C-T	Benign	2023-05-25	0	-9	-9		13-20611051-C-T	Likely Pathogenic	2023-06-05	9
																			4-187629100-G-C	Likely Benign	2023-05-25	0	-2	-2		13-20656155-G-A	Likely Pathogenic	2023-06-05	9
																			4-187629337-G-A	VUS lean LB	2023-05-25	0	0	0		13-20656271-G-A	Likely Pathogenic	2023-06-05	9
																			4-187629496-C-T	VUS lean LB	2023-05-25	1	0	1		13-25480671-TTTTC-T	Likely Pathogenic	2023-06-05	9
																			4-187629587-C-T	VUS lean LB	2023-05-25	1	-1	0		13-25481061-T-TTTGG	Likely Pathogenic	2023-06-05	9
																			4-187629836-G-T	Likely Benign	2023-05-25	0	-5	-5		13-25481273-G-A	Likely Pathogenic	2023-06-05	9
																			4-187629865-T-C	VUS lean LB	2023-05-25	0	0	0		13-25486752-AAGCCC-A	Likely Pathogenic	2023-06-05	9
																			4-187630116-A-G	VUS lean LB	2023-05-25	0	0	0		13-25486835-G-GC	Likely Pathogenic	2023-06-05	9
																			4-187630753-C-T	VUS lean LB	2023-05-25	1	0	1		13-32912972-AGT-A	Likely Pathogenic	2023-06-05	9
																			4-187630998-A-G	Benign	2023-05-25	0	-9	-9		13-32914758-AG-A	Likely Pathogenic	2023-06-05	9
																			4-20255507-G-A	Benign	2023-05-25	0	-9	-9		13-32914760-CA-C	Likely Pathogenic	2023-06-05	9
																			4-20255542-C-G	VUS	2023-05-25	3	0	3		13-32937584-CAG-C	Likely Pathogenic	2023-06-05	9
																			4-20258295-G-T	Likely Benign	2023-05-25	1	-3	-2		13-39271925-G-T	Likely Pathogenic	2023-06-05	9
																			4-20258304-T-C	VUS lean LB	2023-05-25	1	-1	0		13-39450158-G-C	Likely Pathogenic	2023-06-05	9
																			4-20259526-G-A	Likely Benign	2023-05-25	0	-2	-2		13-40229975-A-T	Likely Pathogenic	2023-06-05	9
																			4-20270469-G-A	VUS lean LB	2023-05-25	1	-1	0		13-40233529-C-A	Likely Pathogenic	2023-06-05	9
																			4-20270485-A-T	Benign	2023-05-25	0	-10	-10		14-21756146-T-TGGTGGACCCTACATCA	Likely Pathogenic	2023-06-05	9
																			4-20469443-A-C	VUS lean LB	2023-05-25	1	0	1		14-21785918-GC-G	Likely Pathogenic	2023-06-05	9
																			4-20490488-C-T	Benign	2023-05-25	0	-8	-8		14-45636162-CAG-C	Likely Pathogenic	2023-06-05	9
																			4-20490543-G-T	VUS lean LB	2023-05-25	1	0	1		14-45644615-TGA-T	Likely Pathogenic	2023-06-05	9
																			4-20490544-C-T	VUS lean LB	2023-05-25	1	-1	0		14-45654440-AG-A	Likely Pathogenic	2023-06-05	9
																			4-20490564-A-G	Benign	2023-05-25	0	-8	-8		14-45665740-A-AG	Likely Pathogenic	2023-06-05	9
																			4-20493434-G-A	Benign	2023-05-25	0	-9	-9		14-54418617-C-CT	Likely Pathogenic	2023-06-05	9
																			4-20512120-G-A	VUS lean LB	2023-05-25	0	0	0		14-57070598-G-GGC	Likely Pathogenic	2023-06-05	9
																			4-20512120-G-A	VUS lean LB	2023-05-25	1	0	1		14-58917453-C-A	Likely Pathogenic	2023-06-05	9
																			4-20512707-G-C	VUS lean LB	2023-05-25	1	0	1		14-77751384-CCT-C	Likely Pathogenic	2023-06-05	9
																			4-20525415-G-T	VUS lean LB	2023-05-25	1	0	1		14-77765879-GC-G	Likely Pathogenic	2023-06-05	9
																			4-20525442-A-G	Benign	2023-05-25	0	-10	-10		14-77771034-C-T	Likely Pathogenic	2023-06-05	9
																			4-20525442-A-G	Benign		0	-6	-6		15-31196998-C-A	Likely Pathogenic	2023-06-05	9
																			4-20525459-C-T	VUS lean LB	2023-05-25	0	-1	-1		15-31197536-G-GAGTGCAT	Likely Pathogenic	2023-06-05	9
																			4-20525769-A-G	VUS lean LB	2023-05-25	1	-1	0		15-33023042-C-T	Likely Pathogenic	2023-06-05	9
																			4-20526796-G-A	Likely Path	2023-05-25	9	0	9		15-40493183-T-A	Likely Pathogenic	2023-06-05	9
																			4-20530641-G-A	VUS lean LB	2023-05-25	1	0	1		15-40675066-CAG-C	Likely Pathogenic	2023-06-05	9
																			4-20533613-C-G	Benign	2023-05-25	0	-9	-9		15-42115644-G-A	Likely Pathogenic	2023-06-05	9
																			4-20535203-G-A	Benign	2023-05-25	0	-9	-9		15-42117599-C-T	Likely Pathogenic	2023-06-05	9
																			4-20535203-G-A	Likely Benign	2023-05-25	0	-5	-5		15-49034208-G-A	Likely Pathogenic	2023-06-05	9
																			4-20535302-A-G	VUS lean LB	2023-05-25	1	-2	-1		15-49044567-G-A	Likely Pathogenic	2023-06-05	9
																			4-20541081-G-A	Benign	2023-05-25	0	-6	-6		15-51795224-GC-G	Likely Pathogenic	2023-06-05	9
																			4-20547709-C-T	Likely Benign	2023-05-25	0	-2	-2		15-53991989-C-A	Likely Pathogenic	2023-06-05	9
																			4-20550117-A-G	VUS lean LB	2023-05-25	1	-1	0		15-53994422-A-T	Likely Pathogenic	2023-06-05	9
																			4-20550145-A-G	VUS lean LB	2023-05-25	1	-2	-1		15-58253042-C-T	Likely Pathogenic	2023-06-05	9
																			4-20550697-G-A	Benign	2023-05-25	0	-9	-9		15-89824443-AAAGTTGTTCTTCT-A	Likely Pathogenic	2023-06-05	9
																			4-20555965-T-G	VUS lean LB	2023-05-25	0	0	0		15-89826457-C-A	Likely Pathogenic	2023-06-05	9
																			4-20555965-T-G	VUS lean LB	2023-05-25	1	0	1		15-89844556-G-T	Likely Pathogenic	2023-06-05	9
																			4-20568969-C-G	Likely Benign	2023-05-25	1	-4	-3		15-90172793-GA-G	Likely Pathogenic	2023-06-05	9
																			4-20569228-G-C	VUS lean LB	2023-05-25	1	0	1		15-90192250-T-TG	Likely Pathogenic	2023-06-05	9
																			4-20570708-G-A	Benign	2023-05-25	0	-12	-12		15-94841813-C-T	Likely Pathogenic	2023-06-05	9
																			4-20570714-C-A	Likely Benign	2023-05-25	0	-2	-2		15-94927281-TAGGCAATGACCGACTTC-T	Likely Pathogenic	2023-06-05	9
																			4-20591326-G-A	Benign	2023-05-25	0	-8	-8		15-94927354-G-A	Likely Pathogenic	2023-06-05	9
																			4-20597385-A-G	Likely Benign	2023-05-25	0	-4	-4		16-1561008-G-GTT	Likely Pathogenic	2023-06-05	9
																			4-20597451-G-T	VUS	2023-05-25	2	0	2		16-1570769-CT-C	Likely Pathogenic	2023-06-05	9
																			4-20598044-G-T	Benign	2023-05-25	1	-8	-7		16-1634217-C-G	Likely Pathogenic	2023-06-05	9
																			4-20598079-G-A	Benign	2023-05-25	0	-8	-8		16-1642254-C-T	Likely Pathogenic	2023-06-05	9
																			4-20598129-G-A	Benign	2023-05-25	0	-8	-8		16-1642511-T-A	Likely Pathogenic	2023-06-05	9
																			4-20611627-CCG-TTT	Likely Benign	2023-05-25	0	-4	-4		16-2141059-C-CGCCACCAGCA	Likely Pathogenic	2023-06-05	9
																			4-20611632-G-T	Artifact	2023-05-25	0	0	0		16-2160197-C-CCTAACCA	Likely Pathogenic	2023-06-05	9
																			4-20611711-G-T	Likely Benign	2023-05-25	1	-3	-2		16-2164927-C-G	Likely Pathogenic	2023-06-05	9
																			4-20618660-G-A	Likely Benign	2023-05-25	0	-2	-2		16-2550954-C-T	Likely Pathogenic	2023-06-05	9
																			4-20618793-C-T	VUS lean LB	2023-05-25	1	0	1		16-28878324-AAGTC-A	Likely Pathogenic	2023-06-05	9
																			4-20618794-G-A	VUS lean LB	2023-05-25	1	-2	-1		16-3640110-C-A	Likely Pathogenic	2023-06-05	9
																			4-20619091-A-G	Likely Benign	2023-05-25	0	-5	-5		16-3641067-CAAATTCAT-C	Likely Pathogenic	2023-06-05	9
																			4-20619178-C-T	Benign	2023-05-25	0	-9	-9		16-3656496-CTT-C	Likely Pathogenic	2023-06-05	9
																			4-20620423-T-G	VUS lean LB	2023-05-25	1	0	1		16-3711996-GA-G	Likely Pathogenic	2023-06-05	9
																			4-20620447-G-C	VUS lean LB	2023-05-25	1	0	1		16-49856579-A-T	Likely Pathogenic	2023-06-05	9
																			4-20620544-A-G	VUS lean LB	2023-05-25	1	0	1		16-51172597-A-G	Likely Pathogenic	2023-06-05	9
																			4-20620549-T-A	VUS lean LB	2023-05-25	1	-2	-1		16-51174957-TAG-T	Likely Pathogenic	2023-06-05	9
																			4-20620622-G-A	VUS	2023-05-25	3	0	3		16-53679852-T-TG	Likely Pathogenic	2023-06-05	9
																			4-22394253-G-A	Likely Path		9	0	9		16-53679855-AGTTGCCATCTG-A	Likely Pathogenic	2023-06-05	9
																			4-24801834-C-G	Benign		0	-8	-8		16-53720445-C-A	Likely Pathogenic	2023-06-05	9
																			4-25664232-AAAGT-A	Likely Path		8	0	8		16-56532451-CAG-C	Likely Pathogenic	2023-06-05	9
																			4-2831356-GC-G	VUS lean LP		8	-4	4		16-624138-CG-C	Likely Pathogenic	2023-06-05	9
																			4-2833299-C-T	Likely Benign		0	-4	-4		16-68373787-G-A	Likely Pathogenic	2023-06-05	9
																			4-37979146-C-A	VUS lean LB	2023-05-25	1	-2	-1		16-68386151-GTC-G	Likely Pathogenic	2023-06-05	9
																			4-38016226-A-G	VUS lean LB	2023-05-25	0	0	0		16-74683102-T-C	Likely Pathogenic	2023-06-05	9
																			4-38016228-G-GTTT	VUS	2023-05-25	3	0	3		16-75574073-G-C	Likely Pathogenic	2023-06-05	9
																			4-38016336-G-A	VUS lean LB	2023-05-25	1	-1	0		16-75589860-T-A	Likely Pathogenic	2023-06-05	9
																			4-38016343-A-AGCC	Artifact	2023-05-25	1	0	1		16-88776426-T-C	Likely Pathogenic	2023-06-05	9
																			4-38016344-G-GC	Artifact	2023-05-25	1	0	1		16-88780866-C-A	Likely Pathogenic	2023-06-05	9
																			4-38016344-G-GCCCCCCCCCCCCCCCCCCCCCCCCCCCCCCC	Artifact	2023-05-25	1	0	1		16-8900261-A-AG	Likely Pathogenic	2023-06-05	9
																			4-38016350-G-C	Benign	2023-05-25	1	-10	-9		16-8904918-TCACCCTTTCATTCCCAG-T	Likely Pathogenic	2023-06-05	9
																			4-38016354-CAA-C	VUS lean LB	2023-05-25	8	-8	0		16-89882349-TTC-T	Likely Pathogenic	2023-06-05	9
																			4-38016355-A-C	Benign	2023-05-25	1	-10	-9		17-27068493-GC-G	Likely Pathogenic	2023-06-05	9
																			4-38016356-A-ACCCCCCCCCCCCCCCCC	Artifact	2023-05-25	1	0	1		17-29685496-A-T	Likely Pathogenic	2023-06-05	9
																			4-38016356-A-ACCCCCCCCCCCCCCCCCCC	Likely Path	2023-05-25	9	0	9		17-36061122-GCCAGGCTGCCGGCCACA-G	Likely Pathogenic	2023-06-05	9
																			4-38016356-A-C	Likely Benign	2023-05-25	1	-4	-3		17-36070570-G-A	Likely Pathogenic	2023-06-05	9
																			4-38016415-T-G	VUS lean LB	2023-05-25	1	-2	-1		17-36070661-G-GT	Likely Pathogenic	2023-06-05	9
																			4-38037266-T-C	VUS lean LB	2023-05-25	1	-2	-1		17-36091804-C-T	Likely Pathogenic	2023-06-05	9
																			4-38046045-G-T	Likely Benign	2023-05-25	0	-2	-2		17-36099604-AT-A	Likely Pathogenic	2023-06-05	9
																			4-38051345-A-G	VUS lean LB	2023-05-25	1	-2	-1		17-41244218-CT-C	Likely Pathogenic	2023-06-05	9
																			4-38051358-G-T	Likely Benign	2023-05-25	1	-3	-2		17-56288087-T-C	Likely Pathogenic	2023-06-05	9
																			4-38051499-A-G	Likely Benign	2023-05-25	0	-5	-5		17-61564065-G-T	Likely Pathogenic	2023-06-05	9
																			4-38053649-T-C	VUS lean LB	2023-05-25	1	-1	0		17-6515461-A-T	Likely Pathogenic	2023-06-05	9
																			4-38053657-A-C	VUS lean LB	2023-05-25	1	-2	-1		17-70119727-CG-C	Likely Pathogenic	2023-06-05	9
																			4-38062239-AG-A	VUS lean LB	2023-05-25	1	0	1		17-73723771-TC-T	Likely Pathogenic	2023-06-05	9
																			4-38091565-T-C	VUS lean LB	2023-05-25	1	-2	-1		17-73736543-G-C	Likely Pathogenic	2023-06-05	9
																			4-38091672-T-C	VUS	2023-05-25	2	0	2		17-7490767-TGG-T	Likely Pathogenic	2023-06-05	9
																			4-38104635-A-AC	Likely Path	2023-05-25	9	0	9		18-18963516-C-T	Likely Pathogenic	2023-06-05	9
																			4-38104635-A-AC	Likely Path		8	0	8		18-18964366-T-G	Likely Pathogenic	2023-06-05	9
																			4-38104636-C-T	Likely Benign	2023-05-25	1	-3	-2		18-19065662-C-CT	Likely Pathogenic	2023-06-05	9
																			4-38112363-G-A	VUS lean LB	2023-05-25	0	0	0		18-19076563-C-T	Likely Pathogenic	2023-06-05	9
																			4-38117363-G-A	VUS lean LB	2023-05-25	1	-2	-1		18-19080529-T-TC	Likely Pathogenic	2023-06-05	9
																			4-38117535-G-A	VUS lean LB	2023-05-25	1	0	1		18-19085816-CTG-C	Likely Pathogenic	2023-06-05	9
																			4-38117560-CATG-C	VUS	2023-05-25	3	0	3		18-19088497-C-A	Likely Pathogenic	2023-06-05	9
																			4-39187353-T-C	VUS lean LP		4	0	4		18-19093821-AC-A	Likely Pathogenic	2023-06-05	9
																			4-39187392-A-G	VUS lean LB	2023-05-25	1	-2	-1		18-21293887-C-T	Likely Pathogenic	2023-06-05	9
																			4-39196195-G-T	VUS lean LB	2023-05-25	1	-1	0		18-21396351-G-T	Likely Pathogenic	2023-06-05	9
																			4-39206859-A-C	Likely Benign	2023-05-25	0	-2	-2		18-21426424-C-T	Likely Pathogenic	2023-06-05	9
																			4-39207280-C-T	VUS lean LB	2023-05-25	1	0	1		18-21438794-G-A	Likely Pathogenic	2023-06-05	9
																			4-39207283-A-G	Likely Benign	2023-05-25	0	-2	-2		18-21508191-C-A	Review		9
																			4-39217495-G-C	VUS	2023-05-25	2	0	2		18-3452147-T-A	Likely Pathogenic	2023-06-05	9
																			4-39218775-T-C	VUS lean LB	2023-05-25	1	-2	-1		18-3452225-CT-C	Likely Pathogenic	2023-06-05	9
																			4-39218848-C-T	VUS lean LB	2023-05-25	1	-1	0		18-67788936-CCT-C	Likely Pathogenic	2023-06-05	9
																			4-39226501-TAGAC-T	Artifact	2023-05-25	9	0	9		18-67836297-C-A	Likely Pathogenic	2023-06-05	9
																			4-39226505-C-CTTTT	Artifact	2023-05-25	9	0	9		19-11557106-C-T	Likely Pathogenic	2023-06-05	9
																			4-39226508-G-T	Artifact	2023-05-25	5	0	5		19-17487857-G-A	Likely Pathogenic	2023-06-05	9
																			4-39226510-G-T	VUS lean LB	2023-05-25	1	0	1		19-36574030-A-AGACC	Likely Pathogenic	2023-06-05	9
																			4-39226647-C-G	Likely Path	2023-05-25	8	0	8		19-36582138-A-AG	Likely Pathogenic	2023-06-05	9
																			4-39226653-A-G	VUS lean LB	2023-05-25	1	-1	0		19-36590435-C-G	Likely Pathogenic	2023-06-05	9
																			4-39229847-T-G	Likely Path	2023-05-25	9	0	9		19-36593054-G-A	Likely Pathogenic	2023-06-05	9
																			4-39230199-G-A	VUS lean LB	2023-05-25	1	0	1		19-36594728-AAG-A	Likely Pathogenic	2023-06-05	9
																			4-39230256-A-G	VUS lean LB	2023-05-25	1	0	1		19-46271428-G-T	Likely Pathogenic	2023-06-05	9
																			4-39233499-A-G	VUS lean LB	2023-05-25	1	0	1		19-50368519-GC-G	Likely Pathogenic	2023-06-05	9
																			4-39247013-C-G	VUS lean LB	2023-05-25	1	-1	0		19-9413121-CAGCA-C	Likely Pathogenic	2023-06-05	9
																			4-39254822-G-A	VUS	2023-05-25	2	0	2		2-110889346-CA-C	Likely Pathogenic	2023-06-05	9
																			4-39254828-A-C	Likely Benign	2023-05-25	0	-4	-4		2-143715212-T-G	Likely Pathogenic	2023-06-05	9
																			4-39271663-A-G	VUS lean LB	2023-05-25	0	-1	-1		2-145187583-A-C	Likely Pathogenic	2023-06-05	9
																			4-39271725-G-A	VUS lean LB	2023-05-25	1	0	1		2-166744899-G-A	Likely Pathogenic	2023-06-05	9
																			4-39274682-G-A	Pathogenic		13	0	13		2-166786875-C-A	Likely Pathogenic	2023-06-05	9
																			4-39276545-C-G	Likely Benign	2023-05-25	0	-2	-2		2-166797564-C-T	Likely Pathogenic	2023-06-05	9
																			4-39278638-A-G	Likely Path	2023-05-25	9	0	9		2-166806016-T-C	Likely Pathogenic	2023-06-05	9
																			4-39278774-TTATAG-T	VUS lean LB	2023-05-25	1	0	1		2-166806187-TA-T	Likely Pathogenic	2023-06-05	9
																			4-39280224-A-G	VUS lean LB	2023-05-25	1	-2	-1		2-173349510-C-CA	Likely Pathogenic	2023-06-05	9
																			4-47695044-T-TC	Likely Path		8	0	8		2-176957821-C-CA	Likely Pathogenic	2023-06-05	9
																			4-47839958-C-CT	VUS lean LP		8	-4	4		2-27676558-GCA-G	Likely Pathogenic	2023-06-05	9
																			4-47939241-G-A	Likely Path		9	0	9		2-27677498-CGA-C	Likely Pathogenic	2023-06-05	9
																			4-47939552-G-A	Likely Benign		0	-4	-4		2-27682587-G-GTA	Likely Pathogenic	2023-06-05	9
																			4-47945286-C-A	Likely Path		9	0	9		2-27700092-G-GC	Likely Pathogenic	2023-06-05	9
																			4-4864563-G-C	VUS lean LB		1	0	1		2-27704083-C-T	Likely Pathogenic	2023-06-05	9
																			4-520938-G-A	Likely Benign		0	-4	-4		2-44016795-G-A	Likely Pathogenic	2023-06-05	9
																			4-5564578-G-C	VUS lean LB	2023-05-25	1	-1	0		2-73613071-A-AC	Likely Pathogenic	2023-06-05	9
																			4-5564638-A-T	Likely Benign	2023-05-25	0	-5	-5		2-73613232-G-A	Likely Pathogenic	2023-06-05	9
																			4-5564809-C-G	VUS lean LB	2023-05-25	0	-1	-1		2-73679576-AG-A	Likely Pathogenic	2023-06-05	9
																			4-5566977-A-G	Benign	2023-05-25	0	-9	-9		2-73829310-A-T	Likely Pathogenic	2023-06-05	9
																			4-5567000-C-T	Benign	2023-05-25	0	-6	-6		20-10393646-GCT-G	Likely Pathogenic	2023-06-05	9
																			4-5567001-G-T	VUS lean LB	2023-05-25	1	-2	-1		20-10626003-C-T	Likely Pathogenic	2023-06-05	9
																			4-5567075-C-T	VUS lean LB	2023-05-25	1	-2	-1		20-10653588-G-A	Likely Pathogenic	2023-06-05	9
																			4-5570239-G-A	Likely Benign	2023-05-25	0	-5	-5		21-38865342-C-CGT	Likely Pathogenic	2023-06-05	9
																			4-5570317-G-A	Benign	2023-05-25	0	-9	-9		21-44837480-CCG-C	Likely Pathogenic	2023-06-05	9
																			4-5576413-TG-CT	VUS lean LB	2023-05-25	1	0	1		21-44838188-CAG-C	Likely Pathogenic	2023-06-05	9
																			4-5576471-C-T	Benign	2023-05-25	0	-9	-9		21-44839231-A-G	Likely Pathogenic	2023-06-05	9
																			4-5577959-C-T	Benign	2023-05-25	0	-9	-9		21-44839750-TGAGGTCCGAGCTCC-T	Likely Pathogenic	2023-06-05	9
																			4-5578101-G-C	Benign	2023-05-25	0	-9	-9		22-19375250-AG-A	Likely Pathogenic	2023-06-05	9
																			4-5586351-C-T	Benign	2023-05-25	0	-10	-10		22-19950083-G-GT	Likely Pathogenic	2023-06-05	9
																			4-5617202-C-T	Likely Benign	2023-05-25	0	-5	-5		22-19956175-CCAAT-C	Likely Pathogenic	2023-06-05	9
																			4-5620263-G-A	Benign	2023-05-25	0	-9	-9		22-19958859-C-T	Likely Pathogenic	2023-06-05	9
																			4-5620266-G-A	VUS lean LB	2023-05-25	1	-2	-1		22-35799537-T-G	Likely Pathogenic	2023-06-05	9
																			4-5620290-C-T	Benign	2023-05-25	0	-8	-8		22-41574626-CCAAT-C	Likely Pathogenic	2023-06-05	9
																			4-5620306-G-A	VUS lean LB	2023-05-25	1	0	1		22-45683275-G-A	Likely Pathogenic	2023-06-05	9
																			4-5620310-G-A	Benign	2023-05-25	0	-9	-9		22-50962512-CTG-C	Likely Pathogenic	2023-06-05	9
																			4-5624320-A-G	VUS lean LB	2023-05-25	1	-1	0		22-51135967-GCTGTATT-G	Likely Pathogenic	2023-06-05	9
																			4-5624614-G-A	Benign	2023-05-25	0	-9	-9		3-10088309-C-CA	Likely Pathogenic	2023-06-05	9
																			4-5624706-G-A	Likely Benign	2023-05-25	0	-4	-4		3-10191569-C-G	Likely Pathogenic	2023-06-05	9
																			4-5627475-C-A	Likely Path	2023-05-25	9	0	9		3-111286486-TG-T	Likely Pathogenic	2023-06-05	9
																			4-5627475-C-G	Likely Path	2023-05-25	9	0	9		3-111342619-C-G	Likely Pathogenic	2023-06-05	9
																			4-5627493-G-T	Benign	2023-05-25	0	-9	-9		3-123451911-C-A	Likely Pathogenic	2023-06-05	9
																			4-5630327-G-A	Benign	2023-05-25	0	-9	-9		3-132400894-T-A	Likely Pathogenic	2023-06-05	9
																			4-5630358-G-A	VUS lean LB	2023-05-25	1	-2	-1		3-132409427-G-A	Likely Pathogenic	2023-06-05	9
																			4-5630404-T-G	VUS lean LB	2023-05-25	1	0	1		3-132413744-G-C	Likely Pathogenic	2023-06-05	9
																			4-5630442-A-G	Benign	2023-05-25	1	-8	-7		3-132419192-G-A	Likely Pathogenic	2023-06-05	9
																			4-5633572-T-C	VUS lean LB	2023-05-25	1	0	1		3-134266187-G-T	Likely Pathogenic	2023-06-05	9
																			4-5633572-T-C	VUS		2	0	2		3-134268980-C-CT	Likely Pathogenic	2023-06-05	9
																			4-5633700-C-T	Benign	2023-05-25	0	-9	-9		3-134277171-T-TC	Likely Pathogenic	2023-06-05	9
																			4-5642235-T-C	VUS lean LB	2023-05-25	1	-1	0		3-139078006-CAG-C	Likely Pathogenic	2023-06-05	9
																			4-5642238-T-A	Likely Benign	2023-05-25	0	-5	-5		3-159998491-TC-T	Likely Pathogenic	2023-06-05	9
																			4-5642249-C-T	Benign	2023-05-25	0	-10	-10		3-159998493-TCTGTCCACATAAACTGTATTGGGGTAATACC-T	Likely Pathogenic	2023-06-05	9
																			4-5642249-C-T	Benign		0	-6	-6		3-186299234-CA-C	Likely Pathogenic	2023-06-05	9
																			4-5642259-C-T	Benign	2023-05-25	0	-9	-9		3-53265467-TTC-T	Likely Pathogenic	2023-06-05	9
																			4-5642516-G-A	VUS lean LB	2023-05-25	8	-8	0		3-55513408-G-A	Likely Pathogenic	2023-06-05	9
																			4-5642516-G-A	Likely Path	2023-05-25	8	0	8		3-57132380-GGAAGAGC-G	Likely Pathogenic	2023-06-05	9
																			4-5667244-G-A	Benign	2023-05-25	0	-8	-8		3-57139902-G-A	Likely Pathogenic	2023-06-05	9
																			4-5667244-G-A	Likely Benign	2023-05-25	0	-4	-4		3-57140007-G-A	Likely Pathogenic	2023-06-05	9
																			4-5667264-C-T	Likely Benign	2023-05-25	0	-5	-5		4-104640460-CAAGG-C	Likely Pathogenic	2023-06-05	9
																			4-5667309-G-A	VUS lean LB	2023-05-25	0	0	0		4-126371043-C-T	Likely Pathogenic	2023-06-05	9
																			4-5667334-C-A	Benign	2023-05-25	0	-8	-8		4-126412690-AC-A	Likely Pathogenic	2023-06-05	9
																			4-5667343-A-T	Benign	2023-05-25	0	-8	-8		4-128565212-G-C	Likely Pathogenic	2023-06-05	9
																			4-56818263-T-C	VUS lean LB	2023-05-25	1	-1	0		4-128590311-T-C	Likely Pathogenic	2023-06-05	9
																			4-56819298-C-A	VUS lean LB	2023-05-25	1	-2	-1		4-128628104-G-T	Likely Pathogenic	2023-06-05	9
																			4-5682993-G-A	Benign	2023-05-25	0	-9	-9		4-15480407-C-T	Likely Pathogenic	2023-06-05	9
																			4-5683001-C-T	VUS lean LB	2023-05-25	1	0	1		4-15529187-C-T	Likely Pathogenic	2023-06-05	9
																			4-5683019-G-A	Likely Benign	2023-05-25	0	-2	-2		4-15538600-AAT-A	Likely Pathogenic	2023-06-05	9
																			4-56830480-C-A	VUS lean LB	2023-05-25	1	-1	0		4-15581709-CTG-C	Likely Pathogenic	2023-06-05	9
																			4-56831856-G-A	Likely Benign	2023-05-25	0	-2	-2		4-15587778-A-G	Likely Pathogenic	2023-06-05	9
																			4-56831877-A-G	VUS lean LB	2023-05-25	1	-2	-1		4-15603026-CCTCT-C	Likely Pathogenic	2023-06-05	9
																			4-56837458-A-T	Likely Benign	2023-05-25	0	-2	-2		4-170428250-C-A	Likely Pathogenic	2023-06-05	9
																			4-56846389-T-C	VUS lean LB	2023-05-25	1	-1	0		4-170428865-C-T	Likely Pathogenic	2023-06-05	9
																			4-56846442-T-G	VUS lean LB	2023-05-25	1	0	1		4-170483024-TTC-T	Likely Pathogenic	2023-06-05	9
																			4-56858192-A-G	VUS lean LB	2023-05-25	1	-1	0		4-170483287-C-A	Likely Pathogenic	2023-06-05	9
																			4-5687098-C-T	VUS lean LB	2023-05-25	1	-2	-1		4-187538991-G-A	Likely Pathogenic	2023-06-05	9
																			4-5687206-A-G	Likely Benign	2023-05-25	0	-2	-2		4-187542087-CA-C	Likely Pathogenic	2023-06-05	9
																			4-5687210-C-T	Benign	2023-05-25	0	-9	-9		4-187542866-A-C	Likely Pathogenic	2023-06-05	9
																			4-56885704-C-A	VUS lean LB	2023-05-25	1	-1	0		4-187557927-G-A	Likely Pathogenic	2023-06-05	9
																			4-56885717-A-C	VUS lean LB	2023-05-25	1	-2	-1		4-187584452-C-T	Likely Pathogenic	2023-06-05	9
																			4-56885717-A-C	VUS lean LB		1	0	1		4-20526796-G-A	Likely Pathogenic	2023-06-05	9
																			4-56885717-A-T	Likely Path	2023-05-25	8	0	8		4-38016356-A-ACCCCCCCCCCCCCCCCCCC	Likely Pathogenic	2023-06-05	9
																			4-5690898-T-C	Benign	2023-05-25	0	-9	-9		4-39278638-A-G	Likely Pathogenic	2023-06-05	9
																			4-5710178-C-CA	Likely Path	2023-05-25	9	0	9		4-5627475-C-A	Likely Pathogenic	2023-06-05	9
																			4-5710265-A-C	VUS lean LB	2023-05-25	1	-1	0		4-5627475-C-G	Likely Pathogenic	2023-06-05	9
																			4-5712967-C-T	VUS lean LB	2023-05-25	0	-1	-1		4-5710178-C-CA	Likely Pathogenic	2023-06-05	9
																			4-5713078-TGCGGCGGGGCGGCAGCCTGAGCGCCCCGGATGGCCC-T	VUS	2023-05-25	3	0	3		4-79173596-TG-T	Likely Pathogenic	2023-06-05	9
																			4-5713252-C-G	VUS lean LB	2023-05-25	1	-2	-1		4-79254425-G-C	Likely Pathogenic	2023-06-05	9
																			4-5720982-A-G	VUS lean LB	2023-05-25	1	-1	0		4-79285209-G-A	Likely Pathogenic	2023-06-05	9
																			4-5731035-A-C	VUS lean LB	2023-05-25	1	-2	-1		4-79367949-GAT-G	Likely Pathogenic	2023-06-05	9
																			4-5733147-C-T	VUS lean LB	2023-05-25	0	-1	-1		4-79373398-TC-T	Likely Pathogenic	2023-06-05	9
																			4-5733208-T-G	VUS lean LB	2023-05-25	1	-1	0		4-79373490-G-T	Likely Pathogenic	2023-06-05	9
																			4-5733209-T-TGGA	VUS	2023-05-25	3	0	3		4-79387361-G-T	Likely Pathogenic	2023-06-05	9
																			4-5733210-T-G	VUS lean LB	2023-05-25	1	0	1		4-79391246-G-A	Likely Pathogenic	2023-06-05	9
																			4-5733236-C-G	Benign	2023-05-25	0	-10	-10		5-118844852-GA-G	Likely Pathogenic	2023-06-05	9
																			4-5733253-G-T	VUS lean LB	2023-05-25	1	-1	0		5-118862893-CAG-C	Likely Pathogenic	2023-06-05	9
																			4-5733317-G-A	Benign	2023-05-25	0	-10	-10		5-118865588-G-A	Likely Pathogenic	2023-06-05	9
																			4-5733317-G-A	Benign		0	-6	-6		5-176707803-T-TG	Likely Pathogenic	2023-06-05	9
																			4-5733380-G-A	Likely Benign	2023-05-25	0	-5	-5		5-37121887-C-A	Likely Pathogenic	2023-06-05	9
																			4-5743457-T-A	Likely Benign	2023-05-25	0	-5	-5		5-37157912-A-T	Likely Pathogenic	2023-06-05	9
																			4-5743499-A-G	Benign	2023-05-25	0	-9	-9		5-37185175-TG-T	Likely Pathogenic	2023-06-05	9
																			4-5747001-C-CT	Likely Path	2023-05-25	8	0	8		5-37201734-C-CTGGAAGATACAAGCCGAATGGCACTAAGCCCCACAGTCTTTTACTGAAGTCCT	Likely Pathogenic	2023-06-05	9
																			4-5747028-A-C	Benign	2023-05-25	0	-8	-8		5-37224373-G-A	Likely Pathogenic	2023-06-05	9
																			4-5747048-T-C	Benign	2023-05-25	0	-8	-8		5-37226877-TA-T	Likely Pathogenic	2023-06-05	9
																			4-5747048-T-C	VUS lean LB	2023-05-25	0	0	0		5-38510565-C-T	Likely Pathogenic	2023-06-05	9
																			4-5754573-A-T	Likely Benign	2023-05-25	0	-4	-4		5-60214170-C-T	Likely Pathogenic	2023-06-05	9
																			4-5754592-G-A	Benign	2023-05-25	0	-9	-9		5-82406845-A-G	Likely Pathogenic	2023-06-05	9
																			4-5755633-G-A	VUS lean LB	2023-05-25	0	-1	-1		5-82554426-C-T	Likely Pathogenic	2023-06-05	9
																			4-5758005-C-G	VUS lean LB	2023-05-25	0	-1	-1		5-94805578-G-A	Likely Pathogenic	2023-06-05	9
																			4-5785362-C-A	VUS lean LB	2023-05-25	1	-1	0		5-94820542-G-GTC	Likely Pathogenic	2023-06-05	9
																			4-5785362-C-T	VUS lean LB	2023-05-25	0	-1	-1		5-94861290-C-G	Likely Pathogenic	2023-06-05	9
																			4-5785392-G-A	VUS lean LB	2023-05-25	1	-1	0		6-10410133-C-T	Likely Pathogenic	2023-06-05	9
																			4-5785459-C-G	Benign	2023-05-25	0	-10	-10		6-108197868-T-A	Likely Pathogenic	2023-06-05	9
																			4-5795370-G-A	VUS lean LB	2023-05-25	1	-1	0		6-135768145-C-T	Likely Pathogenic	2023-06-05	9
																			4-5795383-C-T	Likely Benign	2023-05-25	0	-2	-2		6-135778850-AACT-A	Likely Pathogenic	2023-06-05	9
																			4-5795420-G-A	VUS lean LB	2023-05-25	1	-2	-1		6-151726953-G-A	Likely Pathogenic	2023-06-05	9
																			4-5795423-G-C	VUS lean LB	2023-05-25	1	0	1		6-24178794-C-A	Likely Pathogenic	2023-06-05	9
																			4-5798779-C-T	VUS lean LB	2023-05-25	1	-1	0		6-51491898-CT-C	Likely Pathogenic	2023-06-05	9
																			4-5798849-C-T	VUS lean LB	2023-05-25	1	0	1		6-51513881-ACCTGCTCATCCAAAAATACCAATTGTGGCTGCACTGGAAGCTCATTTCCCACTTCTCCAT-A	Likely Pathogenic	2023-06-05	9
																			4-5798961-T-TA	VUS lean LB	2023-05-25	1	-1	0		6-51613095-G-A	Likely Pathogenic	2023-06-05	9
																			4-5800393-G-A	VUS lean LB	2023-05-25	1	-1	0		6-51890279-G-T	Likely Pathogenic	2023-06-05	9
																			4-5803740-G-T	VUS lean LB	2023-05-25	1	-2	-1		6-51908530-T-C	Likely Pathogenic	2023-06-05	9
																			4-5806554-G-A	VUS lean LB	2023-05-25	1	-1	0		6-51913314-G-A	Likely Pathogenic	2023-06-05	9
																			4-5812093-A-G	VUS lean LB	2023-05-25	1	-2	-1		6-51923244-TG-T	Likely Pathogenic	2023-06-05	9
																			4-5812152-G-A	Benign	2023-05-25	0	-10	-10		6-70423571-C-T	Likely Pathogenic	2023-06-05	9
																			4-5812152-G-A	Benign		0	-6	-6		6-70423600-C-CCT	Likely Pathogenic	2023-06-05	9
																			4-5812180-A-G	VUS lean LB	2023-05-25	0	-1	-1		6-85446573-C-A	Likely Pathogenic	2023-06-05	9
																			4-5812180-A-G	Likely Path	2023-05-25	7	0	7		7-128852003-AC-A	Likely Pathogenic	2023-06-05	9
																			4-6279306-C-T	Likely Path		9	0	9		7-137773516-T-C	Likely Pathogenic	2023-06-05	9
																			4-6302703-A-T	Likely Benign		0	-4	-4		7-1513932-GCCGGAACT-G	Likely Pathogenic	2023-06-05	9
																			4-6302749-GCTCT-G	Likely Path		8	0	8		7-1523488-G-T	Likely Pathogenic	2023-06-05	9
																			4-6302752-CTCTG-C	Likely Path		9	0	9		7-1535779-CCCACATCCTTACT-C	Likely Pathogenic	2023-06-05	9
																			4-6302893-G-T	Likely Benign		0	-4	-4		7-156802819-C-A	Likely Pathogenic	2023-06-05	9
																			4-6303286-G-A	Likely Path		9	0	9		7-158483265-TA-T	Likely Pathogenic	2023-06-05	9
																			4-6303444-C-A	VUS lean LB		1	0	1		7-34014315-CTG-C	Likely Pathogenic	2023-06-05	9
																			4-6303537-T-C	VUS lean LB		1	0	1		7-34091517-C-T	Likely Pathogenic	2023-06-05	9
																			4-6303542-G-A	Likely Benign		0	-4	-4		7-72985225-TA-T	Likely Pathogenic	2023-06-05	9
																			4-6303551-G-C	VUS lean LB		1	0	1		7-72987723-GGTGT-G	Likely Pathogenic	2023-06-05	9
																			4-650688-G-T	VUS lean LB		1	0	1		7-72988454-T-C	Likely Pathogenic	2023-06-05	9
																			4-657564-GAACATCTACCAGAACCTGAACC-G	Likely Path		9	0	9		7-73097258-CG-C	Likely Pathogenic	2023-06-05	9
																			4-71508402-T-TAG	VUS lean LP		8	-4	4		7-73668611-C-A	Likely Pathogenic	2023-06-05	9
																			4-72423426-C-CA	VUS lean LB		8	-8	0		7-74159279-A-AAACCTGAACT	Likely Pathogenic	2023-06-05	9
																			4-73941979-A-C	VUS lean LB	2023-05-25	1	0	1		7-75583500-T-C	Likely Pathogenic	2023-06-05	9
																			4-73942702-C-A	Benign	2023-05-25	0	-9	-9		7-83614751-C-G	Likely Pathogenic	2023-06-05	9
																			4-73943124-C-G	Benign	2023-05-25	0	-10	-10		7-92120691-TAAAG-T	Likely Pathogenic	2023-06-05	9
																			4-73943154-C-T	Benign	2023-05-25	0	-10	-10		7-92120762-TAAGA-T	Likely Pathogenic	2023-06-05	9
																			4-73943156-C-T	VUS lean LB	2023-05-25	1	-1	0		7-98490095-G-T	Likely Pathogenic	2023-06-05	9
																			4-73943198-C-T	VUS lean LB	2023-05-25	0	-1	-1		7-98495372-C-G	Likely Pathogenic	2023-06-05	9
																			4-73944361-T-C	VUS lean LB	2023-05-25	1	-2	-1		7-98579491-G-T	Likely Pathogenic	2023-06-05	9
																			4-73944507-G-A	VUS lean LB	2023-05-25	1	-1	0		8-109001407-G-A	Likely Pathogenic	2023-06-05	9
																			4-73944544-G-A	VUS lean LB	2023-05-25	0	-1	-1		8-117868528-C-A	Likely Pathogenic	2023-06-05	9
																			4-73944592-G-A	Benign	2023-05-25	0	-6	-6		8-144996872-G-A	Likely Pathogenic	2023-06-05	9
																			4-73944597-T-C	Benign	2023-05-25	0	-9	-9		8-145001237-G-A	Likely Pathogenic	2023-06-05	9
																			4-73951157-A-G	VUS lean LB	2023-05-25	1	-1	0		8-27645520-G-C	Likely Pathogenic	2023-06-05	9
																			4-73956442-A-G	VUS lean LB	2023-05-25	1	-1	0		8-61766036-C-A	Likely Pathogenic	2023-06-05	9
																			4-73956507-G-T	Benign	2023-05-25	0	-9	-9		8-6264183-TCTGTCATGGCGGCCCCCATC-T	Likely Pathogenic	2023-06-05	9
																			4-73956757-T-C	Benign	2023-05-25	0	-9	-9		8-6302360-A-T	Likely Pathogenic	2023-06-05	9
																			4-73956805-T-G	Benign	2023-05-25	0	-9	-9		8-6338395-TGG-T	Likely Pathogenic	2023-06-05	9
																			4-73956837-T-C	Likely Benign	2023-05-25	0	-2	-2		8-6338398-G-T	Likely Pathogenic	2023-06-05	9
																			4-73956839-G-C	Likely Benign	2023-05-25	0	-2	-2		8-67976715-C-T	Likely Pathogenic	2023-06-05	9
																			4-73956900-C-G	Likely Benign	2023-05-25	0	-2	-2		8-68092162-G-A	Likely Pathogenic	2023-06-05	9
																			4-73956902-G-A	Benign	2023-05-25	0	-10	-10		8-72127621-C-T	Likely Pathogenic	2023-06-05	9
																			4-73956933-G-C	Benign	2023-05-25	0	-10	-10		8-72127622-C-G	Likely Pathogenic	2023-06-05	9
																			4-73956957-G-C	Benign	2023-05-25	0	-10	-10		8-72127888-A-T	Likely Pathogenic	2023-06-05	9
																			4-73957004-G-C	VUS lean LB	2023-05-25	1	-2	-1		8-72127964-C-T	Likely Pathogenic	2023-06-05	9
																			4-73957142-G-A	VUS lean LB	2023-05-25	1	0	1		8-72181974-C-G	Likely Pathogenic	2023-06-05	9
																			4-73957228-T-C	VUS lean LB	2023-05-25	0	-1	-1		8-72184079-G-A	Likely Pathogenic	2023-06-05	9
																			4-73957353-G-C	VUS lean LB	2023-05-25	1	-1	0		8-94767183-G-A	Likely Pathogenic	2023-06-05	9
																			4-73957410-T-C	Benign	2023-05-25	0	-6	-6		8-94767366-G-GT	Likely Pathogenic	2023-06-05	9
																			4-73957414-A-G	VUS lean LB	2023-05-25	1	-1	0		8-94768001-TTTA-T	Likely Pathogenic	2023-06-05	9
																			4-73957567-C-A	Benign	2023-05-25	0	-9	-9		8-94776074-AAG-A	Likely Pathogenic	2023-06-05	9
																			4-73957995-G-C	VUS lean LB	2023-05-25	1	-2	-1		8-96259864-C-T	Likely Pathogenic	2023-06-05	9
																			4-73959853-G-A	VUS lean LB	2023-05-25	1	0	1		8-96272067-C-G	Likely Pathogenic	2023-06-05	9
																			4-73963868-C-T	Likely Benign	2023-05-25	0	-2	-2		8-96281371-AACTTGGACTCG-A	Likely Pathogenic	2023-06-05	9
																			4-73966580-G-A	VUS lean LB	2023-05-25	1	0	1		8-97157423-C-A	Likely Pathogenic	2023-06-05	9
																			4-73968108-T-C	VUS lean LB	2023-05-25	1	-2	-1		9-102888799-C-T	Likely Pathogenic	2023-06-05	9
																			4-73968169-T-C	Benign	2023-05-25	0	-9	-9		9-103002511-C-CA	Likely Pathogenic	2023-06-05	9
																			4-73984408-T-C	VUS lean LB	2023-05-25	1	-1	0		9-103059202-C-A	Likely Pathogenic	2023-06-05	9
																			4-73986010-C-T	Benign	2023-05-25	0	-9	-9		9-119461579-AC-A	Likely Pathogenic	2023-06-05	9
																			4-73986796-C-A	VUS lean LB	2023-05-25	1	-1	0		9-123170616-CCTCAGTACCTCTCAGT-C	Likely Pathogenic	2023-06-05	9
																			4-73987465-T-C	Benign	2023-05-25	0	-9	-9		9-123290082-A-G	Likely Pathogenic	2023-06-05	9
																			4-74005313-T-C	VUS lean LB	2023-05-25	1	-2	-1		9-123313182-T-G	Likely Pathogenic	2023-06-05	9
																			4-74005589-A-G	VUS lean LB	2023-05-25	1	-2	-1		9-126125209-C-T	Likely Pathogenic	2023-06-05	9
																			4-74005680-T-G	VUS lean LB	2023-05-25	0	-1	-1		9-129456117-GGGCCAGGGTGAGCTGGGGCCGGGGCCAGGGGTGGGCCTA-G	Likely Pathogenic	2023-06-05	9
																			4-74008069-C-G	VUS lean LB	2023-05-25	1	0	1		9-134382764-GC-G	Likely Pathogenic	2023-06-05	9
																			4-74008480-C-T	Benign	2023-05-25	0	-9	-9		9-136219562-CGG-C	Likely Pathogenic	2023-06-05	9
																			4-74008487-A-G	VUS lean LB	2023-05-25	0	-1	-1		9-136223294-C-CCGCAGCCCCAGCTGCAA	Likely Pathogenic	2023-06-05	9
																			4-74012476-C-T	VUS lean LB	2023-05-25	1	0	1		9-139327489-G-A	Likely Pathogenic	2023-06-05	9
																			4-74012489-C-T	Artifact	2023-05-25	0	0	0		9-139333435-AC-A	Likely Pathogenic	2023-06-05	9
																			4-74012502-T-G	VUS	2023-05-25	2	0	2		9-14747325-TTTGA-T	Likely Pathogenic	2023-06-05	9
																			4-74012963-G-A	VUS lean LB	2023-05-25	1	0	1		9-14823250-AC-A	Likely Pathogenic	2023-06-05	9
																			4-74017183-T-C	VUS lean LB	2023-05-25	1	-1	0		9-14841519-CA-C	Likely Pathogenic	2023-06-05	9
																			4-74019706-T-G	VUS lean LB	2023-05-25	1	-1	0		9-16738463-TGG-T	Likely Pathogenic	2023-06-05	9
																			4-74026913-C-T	VUS lean LB	2023-05-25	1	-2	-1		9-26988709-AT-A	Likely Pathogenic	2023-06-05	9
																			4-74043208-T-C	Likely Benign	2023-05-25	0	-5	-5		9-27055696-A-T	Likely Pathogenic	2023-06-05	9
																			4-74088687-C-G	VUS lean LB	2023-05-25	1	0	1		9-35074413-C-T	Likely Pathogenic	2023-06-05	9
																			4-74124014-G-C	Benign	2023-05-25	0	-9	-9		9-98011537-G-A	Likely Pathogenic	2023-06-05	9
																			4-74124054-G-A	Benign	2023-05-25	0	-8	-8		9-98211464-CTG-C	Likely Pathogenic	2023-06-05	9
																			4-74124055-T-TGCCGCCGCCGCC	VUS	2023-05-25	3	0	3		X-13773269-G-T	Likely Pathogenic	2023-06-05	9
																			4-74124056-GCCGCCGCCGCCACCTCCGCCTCCA-G	Likely Benign	2023-05-25	2	-4	-2		X-14863236-CA-C	Likely Pathogenic	2023-06-05	9
																			4-74124064-C-A	VUS lean LB	2023-05-25	0	0	0		X-25025557-C-A	Likely Pathogenic	2023-06-05	9
																			4-74124075-C-T	VUS lean LB	2023-05-25	1	0	1		X-40982956-G-GC	Likely Pathogenic	2023-06-05	9
																			4-74124123-C-G	VUS lean LB	2023-05-25	1	-2	-1		X-41089781-G-T	Likely Pathogenic	2023-06-05	9
																			4-74124235-G-A	VUS lean LB	2023-05-25	1	-1	0		X-54469868-G-T	Likely Pathogenic	2023-06-05	9
																			4-74124263-G-T	VUS lean LB	2023-05-25	1	-1	0		X-71710777-GCCTGGGAAAAAT-G	Likely Pathogenic	2023-06-05	9
																			4-74124330-C-G	VUS lean LB	2023-05-25	1	-2	-1		X-8536387-G-A	Likely Pathogenic	2023-06-05	9
																			4-78979146-G-T	VUS lean LB	2023-05-25	0	-1	-1		X-8553428-C-A	Likely Pathogenic	2023-06-05	9
																			4-79173596-TG-T	Likely Path	2023-05-25	9	0	9		X-8565122-G-T	Likely Pathogenic	2023-06-05	9
																			4-79173621-C-A	VUS lean LB	2023-05-25	1	-1	0		X-8667742-AG-A	Likely Pathogenic	2023-06-05	9
																			4-79176467-C-T	Likely Benign	2023-05-25	1	-3	-2		1-5993359-C-CGG	Pathogenic	2023-06-05	10
																			4-79186216-C-T	VUS lean LB	2023-05-25	0	0	0		10-102509607-C-T	Pathogenic	2023-06-05	10
																			4-79188468-A-T	VUS lean LB	2023-05-25	1	-1	0		10-102510457-C-G	Pathogenic	2023-06-05	10
																			4-79188479-C-G	VUS lean LB	2023-05-25	0	0	0		10-15726104-C-T	Pathogenic	2023-06-05	10
																			4-79188524-A-T	VUS lean LB	2023-05-25	1	-2	-1		11-66281984-T-TGCCAC	Pathogenic	2023-06-05	10
																			4-79199814-A-G	VUS lean LB	2023-05-25	0	-1	-1		11-66283059-T-G	Pathogenic	2023-06-05	10
																			4-79199873-G-A	VUS	2023-05-25	2	0	2		16-14041848-C-T	Pathogenic	2023-06-05	10
																			4-79204006-G-T	VUS lean LB	2023-05-25	1	-2	-1		17-29527438-A-G	Pathogenic	2023-06-05	10
																			4-79207575-C-T	Benign	2023-05-25	0	-13	-13		17-36093617-G-A	Pathogenic	2023-06-05	10
																			4-79207575-C-T	Benign		0	-8	-8		17-36099569-G-A	Pathogenic	2023-06-05	10
																			4-79229363-G-T	VUS lean LB	2023-05-25	1	-2	-1		4-79351470-CT-C	Pathogenic	2023-06-05	10
																			4-79236793-G-A	VUS		2	0	2		4-79387416-C-T	Pathogenic	2023-06-05	10
																			4-79236816-G-A	VUS lean LB	2023-05-25	1	-2	-1		5-112111323-T-A	Pathogenic	2023-06-05	10
																			4-79236877-G-A	VUS lean LB	2023-05-25	1	-2	-1		6-151751289-T-C	Pathogenic	2023-06-05	10
																			4-79238584-C-G	Likely Benign	2023-05-25	0	-2	-2		6-151766461-TG-T	Pathogenic	2023-06-05	10
																			4-79240057-T-G	Likely Benign	2023-05-25	0	-2	-2		1-120458147-G-A	Pathogenic	2023-06-05	11
																			4-79240140-G-A	Likely Benign	2023-05-25	0	-2	-2		1-164529111-G-T	Pathogenic	2023-06-05	11
																			4-79254425-G-C	Likely Path	2023-05-25	9	0	9		10-102509528-CG-C	Pathogenic	2023-06-05	11
																			4-79254468-A-G	VUS lean LB	2023-05-25	1	-2	-1		10-102566196-AGGGCTCAGTCCCCAAT-A	Pathogenic	2023-06-05	11
																			4-79258894-A-T	VUS lean LB	2023-05-25	0	-1	-1		10-102568980-C-G	Pathogenic	2023-06-05	11
																			4-79285163-A-G	VUS lean LB	2023-05-25	1	-2	-1		10-43609076-G-A	Pathogenic	2023-06-05	11
																			4-79285208-C-T	Likely Benign	2023-05-25	0	-2	-2		10-76788469-C-A	Pathogenic	2023-06-05	11
																			4-79285209-G-A	Likely Path	2023-05-25	9	0	9		10-8106047-CTA-C	Pathogenic	2023-06-05	11
																			4-79291086-C-T	VUS lean LB	2023-05-25	1	-1	0		10-89720649-A-T	Pathogenic	2023-06-05	11
																			4-79291087-G-C	VUS lean LB	2023-05-25	0	0	0		16-20359916-G-C	Pathogenic	2023-06-05	11
																			4-79291130-C-T	VUS lean LB	2023-05-25	0	0	0		16-2138293-CCGGCTCCGCCACATCAAG-C	Pathogenic	2023-06-05	11
																			4-79293958-G-A	Likely Benign	2023-05-25	0	-2	-2		16-2166888-T-TA	Pathogenic	2023-06-05	11
																			4-79293958-G-C	VUS lean LB	2023-05-25	1	-1	0		16-51174747-ACT-A	Pathogenic	2023-06-05	11
																			4-79293961-T-A	VUS	2023-05-25	3	0	3		17-36059173-TG-T	Pathogenic	2023-06-05	11
																			4-79293994-G-T	VUS lean LB	2023-05-25	1	0	1		17-36099509-T-A	Pathogenic	2023-06-05	11
																			4-79294005-CTGCAAGAGTAAG-C	Likely Path	2023-05-25	8	0	8		18-19021439-CTG-C	Pathogenic	2023-06-05	11
																			4-79295319-A-C	VUS lean LB	2023-05-25	0	0	0		4-79385669-C-CGG	Pathogenic	2023-06-05	11
																			4-79296951-T-C	VUS lean LB	2023-05-25	1	-1	0		7-33423280-C-T	Pathogenic	2023-06-05	11
																			4-79300876-T-A	VUS lean LB	2023-05-25	1	-1	0		8-72128968-C-T	Pathogenic	2023-06-05	11
																			4-79301110-G-A	Likely Benign	2023-05-25	0	-2	-2		8-72233968-C-T	Pathogenic	2023-06-05	11
																			4-79305223-C-A	VUS lean LB	2023-05-25	1	-2	-1		9-103055234-C-T	Pathogenic	2023-06-05	11
																			4-79308843-G-C	Likely Benign	2023-05-25	0	-2	-2		9-126135887-T-TGGCGCGGCCCCGGCCC	Pathogenic	2023-06-05	11
																			4-79308851-C-T	VUS lean LB	2023-05-25	0	-1	-1		1-53676026-C-T	Pathogenic	2023-06-05	12
																			4-79322005-A-C	VUS lean LB	2023-05-25	1	-2	-1		1-93303012-G-C	Pathogenic	2023-06-05	12
																			4-79328830-T-C	Benign	2023-05-25	0	-9	-9		11-17418602-C-T	Pathogenic	2023-06-05	12
																			4-79328985-T-C	VUS	2023-05-25	2	0	2		16-2149869-CAG-C	Pathogenic	2023-06-05	12
																			4-79343025-G-A	VUS lean LB	2023-05-25	1	0	1		16-8905010-G-A	Pathogenic	2023-06-05	12
																			4-79343035-A-C	VUS lean LB	2023-05-25	1	-1	0		17-29527461-C-T	Pathogenic	2023-06-05	12
																			4-79343039-C-G	VUS lean LB	2023-05-25	1	-2	-1		17-36061183-C-T	Pathogenic	2023-06-05	12
																			4-79343039-CC-GG	VUS lean LB	2023-05-25	1	0	1		4-122775861-CCTCT-C	Pathogenic	2023-06-05	12
																			4-79343040-C-G	VUS lean LB	2023-05-25	1	0	1		10-102509528-C-CG	Pathogenic	2023-06-05	13
																			4-79343055-C-T	Likely Benign	2023-05-25	0	-5	-5		10-102510548-C-T	Pathogenic	2023-06-05	13
																			4-79350302-C-A	VUS lean LB	2023-05-25	1	-1	0		10-102566255-C-T	Pathogenic	2023-06-05	13
																			4-79350379-A-T	Likely Benign	2023-05-25	1	-3	-2		10-15714703-G-C	Pathogenic	2023-06-05	13
																			4-79351461-T-C	VUS lean LB	2023-05-25	1	-2	-1		10-89711873-A-G	Pathogenic	2023-06-05	13
																			4-79351470-CT-C	Pathogenic	2023-05-25	10	0	10		13-20600785-C-T	Pathogenic	2023-06-05	13
																			4-79351470-CT-C	Likely Path		9	0	9		16-89869669-G-A	Pathogenic	2023-06-05	13
																			4-79351480-G-A	Likely Benign	2023-05-25	0	-3	-3		17-36099434-G-A	Pathogenic	2023-06-05	13
																			4-79351572-G-GTAGC	Likely Path	2023-05-25	8	0	8		17-36099532-G-A	Pathogenic	2023-06-05	13
																			4-79353580-G-A	Likely Benign	2023-05-25	0	-4	-4		2-110901147-AG-A	Pathogenic	2023-06-05	13
																			4-79353587-C-A	VUS lean LB	2023-05-25	0	0	0		21-34922300-C-CT	Pathogenic	2023-06-05	13
																			4-79353635-G-T	VUS lean LB	2023-05-25	1	-2	-1		6-51893147-C-T	Pathogenic	2023-06-05	13
																			4-79353716-T-C	VUS lean LB	2023-05-25	1	-1	0		6-51935807-T-C	Pathogenic	2023-06-05	13
																			4-79360063-G-A	Benign	2023-05-25	0	-6	-6		10-15573047-A-G	Pathogenic	2023-06-05	14
																			4-79362343-T-C	VUS lean LB	2023-05-25	1	-1	0		14-89307540-G-A	Pathogenic	2023-06-05	14
																			4-79362374-A-T	VUS lean LB	2023-05-25	1	-2	-1		3-123366231-G-A	Pathogenic	2023-06-05	14
																			4-79362446-G-T	VUS lean LB	2023-05-25	1	-2	-1		17-29663492-G-A	Pathogenic	2023-06-05	15
																			4-79362456-T-G	VUS lean LB	2023-05-25	1	-1	0		1-53668099-C-T	Pathogenic	2023-06-05	16
																			4-79366735-G-A	Likely Benign	2023-05-25	0	-2	-2		6-70411361-TC-T	Pathogenic	2023-06-05	16
																			4-79366735-G-A	Benign		0	-6	-6		11-66293652-T-G	Pathogenic	2023-06-05	17
																			4-79366767-T-A	VUS lean LB	2023-05-25	1	0	1		11-66294224-C-T	Pathogenic	2023-06-05	17
																			4-79366817-G-A	VUS lean LB	2023-05-25	1	-2	-1		12-76741493-C-CA	Pathogenic	2023-06-05	17
																			4-79366935-T-G	VUS lean LB	2023-05-25	1	-2	-1		4-88967864-C-T	Pathogenic	2023-06-05	17
																			4-79367949-GAT-G	Likely Path	2023-05-25	9	0	9		6-51824680-G-GT	Pathogenic	2023-06-05	17
																			4-79369317-G-A	VUS lean LB	2023-05-25	1	-2	-1		7-33376156-C-T	Pathogenic	2023-06-05	17
																			4-79371376-T-C	VUS lean LB	2023-05-25	1	0	1		1-5933354-CA-C	Pathogenic	2023-06-05	18
																			4-79371501-A-G	VUS lean LB	2023-05-25	1	-1	0		1-6021885-TA-T	Pathogenic	2023-06-05	18
																			4-79373012-T-C	Likely Benign	2023-05-25	1	-5	-4		7-33407475-G-C	Pathogenic	2023-06-05	18
																			4-79373012-T-C	Likely Benign		0	-5	-5		10-76789971-C-T	Pathogenic	2023-06-05	19
																			4-79373329-A-G	Benign	2023-05-25	0	-6	-6
																			4-79373357-C-T	VUS lean LB	2023-05-25	1	-1	0					0
																			4-79373398-TC-T	Likely Path	2023-05-25	9	0	9		6-108214754-G-GT	Review		-8
																			4-79373490-G-T	Likely Path	2023-05-25	9	0	9		6-32036313-T-A	Review		-4
																			4-79385610-T-C	VUS lean LB	2023-05-25	1	0	1		X-53448866-T-G	Review		-4
																			4-79385669-C-CGG	Pathogenic	2023-05-25	11	0	11		2-44001279-T-C	Review		-1
																			4-79385669-C-CGG	Likely Path		9	0	9		2-58468448-T-A	Review		-1
																			4-79387355-C-T	VUS lean LB	2023-05-25	0	-1	-1		1-204131245-G-A	Review		0
																			4-79387361-G-T	Likely Path	2023-05-25	9	0	9		11-66294278-G-A	Review		0
																			4-79387416-C-T	Pathogenic	2023-05-25	10	0	10		16-1642177-C-T	Review		0
																			4-79387416-C-T	Likely Path		9	0	9		16-2140808-G-A	Review		0
																			4-79387421-C-T	VUS lean LB	2023-05-25	1	-1	0		4-5642516-G-A	Review		0
																			4-79387519-A-G	VUS lean LB	2023-05-25	1	-2	-1		6-51914955-C-T	Review		0
																			4-79387551-A-T	VUS lean LB	2023-05-25	1	0	1		9-135772999-TG-AA	Review		0
																			4-79387570-T-C	Likely Benign	2023-05-25	0	-2	-2		14-76452130-A-T	Review		1
																			4-79391246-G-A	Likely Path	2023-05-25	9	0	9		2-166165900-C-T	Review		1
																			4-79393413-C-T	VUS lean LB	2023-05-25	0	-1	-1		2-58468447-A-G	Review		1
																			4-79400542-A-G	VUS lean LB	2023-05-25	1	-2	-1		7-155592770-G-T	Review		1
																			4-79400631-A-G	VUS lean LB	2023-05-25	1	-2	-1		9-98211604-A-G	Review		1
																			4-79400634-G-T	Likely Benign	2023-05-25	0	-3	-3		10-97453654-C-T	VUS	2023-06-05	2
																			4-79400644-G-A	Likely Benign	2023-05-25	0	-4	-4		10-97453655-A-T	VUS	2023-06-05	2
																			4-79400650-C-T	VUS lean LB	2023-05-25	0	0	0		16-30100529-C-T	VUS	2023-06-05	2
																			4-79400671-G-A	VUS lean LB	2023-05-25	1	0	1		1-183184723-TGTGA-T	VUS	2023-06-05	3
																			4-79400844-C-T	Likely Benign	2023-05-25	0	-3	-3		1-40431005-C-T	VUS	2023-06-05	3
																			4-79403579-C-T	VUS lean LB	2023-05-25	0	0	0		11-133938980-T-A	VUS	2023-06-05	3
																			4-79420922-G-C	VUS lean LB	2023-05-25	1	-2	-1		17-29685497-GG-TT	VUS	2023-06-05	3
																			4-79428604-A-T	VUS lean LB	2023-05-25	1	0	1		17-59938898-CAT-C	VUS	2023-06-05	3
																			4-79428654-T-G	Likely Benign	2023-05-25	1	-3	-2		4-5713078-TGCGGCGGGGCGGCAGCCTGAGCGCCCCGGATGGCCC-T	VUS	2023-06-05	3
																			4-79430130-C-A	VUS lean LB	2023-05-25	1	-1	0		7-92157748-A-G	VUS	2023-06-05	3
																			4-79432453-G-A	Benign	2023-05-25	0	-8	-8		1-230841679-C-T	VUS lean LP	2023-06-05	4
																			4-79432649-G-A	Benign	2023-05-25	0	-10	-10		11-71146886-C-G	VUS lean LP	2023-06-05	4
																			4-79432649-G-A	Benign		0	-6	-6		11-71155996-C-T	VUS lean LP	2023-06-05	4
																			4-79436981-T-C	VUS lean LB	2023-05-25	1	-1	0		4-1803564-C-A	VUS lean LP	2023-06-05	4
																			4-79437039-C-T	Likely Path	2023-05-25	8	0	8		7-74191612-GGT-G	VUS lean LP	2023-06-05	4
																			4-79440521-G-A	VUS lean LB	2023-05-25	1	0	1		8-72211468-C-T	VUS lean LP	2023-06-05	5
																			4-79442734-G-A	Benign	2023-05-25	0	-9	-9		12-88512304-A-AT	Likely Pathogenic	2023-06-05	8
																			4-79442734-G-A	Likely Benign		0	-5	-5		13-32914137-C-A	Likely Pathogenic	2023-06-05	8
																			4-79443886-G-T	VUS lean LB	2023-05-25	1	-1	0		17-6526201-C-T	Likely Pathogenic	2023-06-05	8
																			4-79443967-A-T	VUS lean LB	2023-05-25	1	-1	0		3-49059881-C-CT	Likely Pathogenic	2023-06-05	8
																			4-79455702-C-T	Likely Benign	2023-05-25	0	-5	-5		4-56885620-TACAA-T	Likely Pathogenic	2023-06-05	8
																			4-79458232-C-G	VUS lean LB	2023-05-25	1	0	1		1-183191250-C-T	Likely Pathogenic	2023-06-05	9
																			4-79458268-G-C	VUS	2023-05-25	2	0	2		11-66291048-G-A	Likely Pathogenic	2023-06-05	9
																			4-79458283-A-G	Likely Benign	2023-05-25	0	-2	-2		13-32912770-A-AT	Likely Pathogenic	2023-06-05	9
																			4-79458283-A-G	Benign		0	-6	-6		16-23634354-C-CT	Likely Pathogenic	2023-06-05	9
																			4-79458357-A-G	VUS lean LB	2023-05-25	1	-1	0		17-59761413-CTT-C	Likely Pathogenic	2023-06-05	9
																			4-79458357-A-G	VUS lean LB		1	0	1		5-80074538-G-A	Likely Pathogenic	2023-06-05	9
																			4-79460455-A-G	Likely Benign	2023-05-25	0	-2	-2		6-32057054-G-A	Likely Pathogenic	2023-06-05	9
																			4-79460485-A-G	VUS lean LB	2023-05-25	1	0	1		6-51640698-TC-T	Likely Pathogenic	2023-06-05	9
																			4-79460558-G-A	Likely Benign	2023-05-25	1	-3	-2		6-70451680-C-G	Likely Pathogenic	2023-06-05	9
																			4-79461765-C-T	Likely Benign	2023-05-25	1	-3	-2		8-68030481-A-C	Likely Pathogenic	2023-06-05	9
																			4-79461800-A-C	VUS lean LB	2023-05-25	1	0	1		8-94815880-C-T	Likely Pathogenic	2023-06-05	9
																			4-79462102-C-T	VUS lean LB	2023-05-25	1	-2	-1		4-39274682-G-A	Pathogenic	2023-06-05	13
																			4-79462135-G-A	Likely Benign	2023-05-25	0	-2	-2					0
																			4-79462135-G-A	Benign		0	-6	-6		1-61920992-A-G	VUS lean LB	2023-06-05	-1
																			4-79462199-C-T	Likely Benign	2023-05-25	0	-2	-2		10-74928066-T-TGAGGAG	VUS lean LB	2023-06-05	-1
																			4-79462218-C-A	Likely Benign	2023-05-25	1	-3	-2		6-7182145-A-G	VUS lean LB	2023-06-05	-1
																			4-84185456-T-C	VUS lean LB	2023-05-25	0	0	0		1-146747766-A-G	VUS lean LB	2023-06-05	0
																			4-84188801-T-A	VUS lean LB	2023-05-25	0	-1	-1		10-74928066-TGAGGAGGAGGAGGAG-T	VUS lean LB	2023-06-05	0
																			4-84188805-C-A	VUS lean LB	2023-05-25	1	-1	0		12-64491019-AGG-TGT	VUS lean LB	2023-06-05	0
																			4-84188822-G-A	VUS lean LB	2023-05-25	0	-1	-1		12-7045896-AGC-A	VUS lean LB	2023-06-05	0
																			4-84193253-A-G	VUS lean LB	2023-05-25	1	-1	0		14-92506027-C-T	VUS lean LB	2023-06-05	0
																			4-84194649-C-A	VUS	2023-05-25	2	0	2		16-3778438-G-GC	VUS lean LB	2023-06-05	0
																			4-84200188-C-A	VUS lean LB	2023-05-25	0	0	0		16-3778439-T-TGC	VUS lean LB	2023-06-05	0
																			4-84205763-C-A	VUS lean LB	2023-05-25	1	-2	-1		2-179714811-AT-A	VUS lean LB	2023-06-05	0
																			4-84205773-G-C	Likely Benign	2023-05-25	0	-2	-2		6-108214773-CT-C	VUS lean LB	2023-06-05	0
																			4-84205782-G-A	Likely Benign	2023-05-25	0	-2	-2		9-35079521-T-C	VUS lean LB	2023-06-05	0
																			4-84205884-C-T	VUS lean LB	2023-05-25	1	-2	-1		16-2098062-GCGGGGTAAGTGGCGGTCCCCA-G	VUS lean LB	2023-06-05	1
																			4-88928963-G-T	VUS lean LB	2023-05-25	1	-1	0		2-61244896-T-C	VUS lean LB	2023-06-05	1
																			4-88929083-C-A	Benign	2023-05-25	0	-6	-6		4-1801530-GTGGACACAGGTA-G	VUS lean LB	2023-06-05	1
																			4-88929111-TCTC-T	VUS lean LB	2023-05-25	1	-1	0		6-108197866-CCTGG-C	VUS lean LB	2023-06-05	1
																			4-88929207-G-A	VUS lean LB	2023-05-25	1	-2	-1		6-108279212-A-AT	VUS lean LB	2023-06-05	1
																			4-88929287-GG-AA	Benign	2023-05-25	0	-10	-10		10-75506593-G-T	VUS	2023-06-05	2
																			4-88929287-GG-AA	Benign		0	-6	-6		1-155159840-TGACA-T	VUS lean LP	2023-06-05	4
																			4-88929303-G-A	VUS lean LB	2023-05-25	1	0	1		12-7045899-AGCAGCAGCAGCAGCAGCAG-A	VUS lean LP	2023-06-05	4
																			4-88929362-C-T	VUS lean LB	2023-05-25	1	-1	0		16-51175660-CT-C	VUS lean LP	2023-06-05	4
																			4-88929436-C-T	VUS lean LB	2023-05-25	1	-2	-1		2-179736189-G-A	VUS lean LP	2023-06-05	4
																			4-88957445-C-T	VUS lean LB	2023-05-25	0	-1	-1		21-16337045-ATTCT-A	VUS lean LP	2023-06-05	4
																			4-88959417-C-A	VUS lean LB	2023-05-25	1	-1	0		22-45683071-C-A	VUS lean LP	2023-06-05	4
																			4-88959554-C-G	VUS lean LB	2023-05-25	0	-1	-1		5-141694722-T-G	VUS lean LP	2023-06-05	4
																			4-88964525-A-G	VUS lean LB	2023-05-25	1	-1	0		6-30627275-G-A	VUS lean LP	2023-06-05	4
																			4-88967811-C-T	VUS	2023-05-25	2	0	2		1-146737632-C-T	Likely Pathogenic	2023-06-05	8
																			4-88967833-A-G	Benign	2023-05-25	0	-9	-9		10-60588535-C-T	Likely Pathogenic	2023-06-05	8
																			4-88967864-C-T	Pathogenic	2023-05-25	17	0	17		12-7848123-G-A	Likely Pathogenic	2023-06-05	8
																			4-88967919-T-G	Benign	2023-05-25	0	-9	-9		18-3452134-TC-T	Likely Pathogenic	2023-06-05	8
																			4-88973181-A-T	Benign	2023-05-25	0	-9	-9		19-17932172-G-GC	Likely Pathogenic	2023-06-05	8
																			4-88977390-C-G	Benign	2023-05-25	0	-9	-9		3-111357016-G-A	Likely Pathogenic	2023-06-05	8
																			4-88977390-C-G	Benign		0	-6	-6		1-10238878-C-T	Likely Pathogenic	2023-06-05	9
																			4-88986593-T-A	Likely Benign	2023-05-25	0	-4	-4		1-109607263-A-AT	Likely Pathogenic	2023-06-05	9
																			4-88986612-GTTAAAC-G	Benign	2023-05-25	2	-8	-6		1-146714447-C-T	Likely Pathogenic	2023-06-05	9
																			4-88986612-GTTAAAC-G	VUS	2023-05-25	3	0	3		1-146757066-GGA-G	Likely Pathogenic	2023-06-05	9
																			4-88986941-G-A	VUS lean LB	2023-05-25	1	-1	0		1-146759317-ACT-A	Likely Pathogenic	2023-06-05	9
																			4-88986956-G-A	VUS lean LB	2023-05-25	0	-1	-1		1-146765297-CT-C	Likely Pathogenic	2023-06-05	9
																			4-88986957-T-C	VUS lean LB	2023-05-25	1	0	1		1-146766140-G-A	Likely Pathogenic	2023-06-05	9
																			4-88986959-C-T	Benign	2023-05-25	0	-9	-9		1-183205674-C-T	Likely Pathogenic	2023-06-05	9
																			4-88987017-T-C	VUS lean LB	2023-05-25	1	-1	0		1-214818132-AG-A	Likely Pathogenic	2023-06-05	9
																			4-88989067-T-A	VUS lean LB	2023-05-25	0	-1	-1		1-243437959-G-C	Likely Pathogenic	2023-06-05	9
																			4-88989083-C-T	Benign	2023-05-25	0	-8	-8		1-87380777-TTC-T	Likely Pathogenic	2023-06-05	9
																			4-88989089-A-C	Benign	2023-05-25	0	-8	-8		1-87380780-G-GA	Likely Pathogenic	2023-06-05	9
																			4-88989102-G-A	Benign	2023-05-25	0	-9	-9		11-134027827-AC-A	Likely Pathogenic	2023-06-05	9
																			4-88989108-C-T	VUS lean LB	2023-05-25	1	-2	-1		11-17144275-AT-A	Likely Pathogenic	2023-06-05	9
																			4-88995984-G-A	Likely Benign	2023-05-25	0	-5	-5		11-17428963-TG-T	Likely Pathogenic	2023-06-05	9
																			4-88996664-G-A	Benign	2023-05-25	0	-8	-8		11-65828051-A-AG	Likely Pathogenic	2023-06-05	9
																			4-88996693-C-T	VUS lean LB	2023-05-25	0	-1	-1		11-72004410-GC-G	Likely Pathogenic	2023-06-05	9
																			4-88996712-A-C	Likely Benign	2023-05-25	0	-2	-2		12-64491032-TTGGC-T	Likely Pathogenic	2023-06-05	9
																			4-88996832-A-G	Likely Benign	2023-05-25	0	-2	-2		12-64521978-C-T	Likely Pathogenic	2023-06-05	9
																			4-89013401-A-AAGAAATAACAATTTCAGGTAGGC	Likely Path		8	0	8		12-76741425-G-A	Likely Pathogenic	2023-06-05	9
																			4-89039396-G-A	Likely Path		8	0	8		12-7842533-CA-C	Likely Pathogenic	2023-06-05	9
																			4-89042946-T-C	VUS lean LB		8	-8	0		14-57092111-C-G	Likely Pathogenic	2023-06-05	9
																			4-89052236-G-GACCT	Likely Path		9	0	9		14-59112104-C-T	Likely Pathogenic	2023-06-05	9
																			4-89052954-C-T	Likely Path		9	0	9		15-42116207-TC-T	Likely Pathogenic	2023-06-05	9
																			4-982779-TGCAGCAGGCTA-T	Likely Path		8	0	8		16-1618337-T-C	Likely Pathogenic	2023-06-05	9
																			4-9836504-C-T	Likely Path		8	0	8		16-88772966-G-T	Likely Pathogenic	2023-06-05	9
																			4-983654-G-A	VUS lean LP		4	0	4		17-65337029-G-T	Likely Pathogenic	2023-06-05	9
																			4-984938-G-A	VUS lean LP		4	0	4		18-10794974-C-T	Likely Pathogenic	2023-06-05	9
																			4-9922065-G-A	VUS lean LB		0	0	0		18-10855512-A-AC	Likely Pathogenic	2023-06-05	9
																			4-9998441-G-A	VUS lean LB		0	0	0		18-21451395-G-T	Likely Pathogenic	2023-06-05	9
																			4-9998460-T-TG	Likely Path		8	0	8		18-59751804-ACAGT-A	Likely Pathogenic	2023-06-05	9
																			5-112043263-C-T	Benign	2023-05-25	0	-9	-9		2-27668295-G-A	Likely Pathogenic	2023-06-05	9
																			5-112043313-C-T	VUS lean LB	2023-05-25	1	-1	0		22-21272313-C-T	Likely Pathogenic	2023-06-05	9
																			5-112043492-C-A	Benign	2023-05-25	0	-8	-8		3-125032502-T-C	Likely Pathogenic	2023-06-05	9
																			5-112043563-G-C	VUS lean LB	2023-05-25	1	-2	-1		4-104512730-G-T	Likely Pathogenic	2023-06-05	9
																			5-112090651-A-C	VUS lean LB	2023-05-25	1	-1	0		4-129913353-CACTT-C	Likely Pathogenic	2023-06-05	9
																			5-112090671-A-G	VUS lean LB	2023-05-25	1	-1	0		4-38104635-A-AC	Likely Pathogenic	2023-06-05	9
																			5-112102033-A-C	VUS lean LB	2023-05-25	1	0	1		4-79458232-CTT-C	Likely Pathogenic	2023-06-05	9
																			5-112102916-G-T	VUS lean LB	2023-05-25	0	0	0		5-80169098-T-TTAG	Likely Pathogenic	2023-06-05	9
																			5-112102953-T-C	Benign	2023-05-25	0	-9	-9		6-30633459-G-A	Likely Pathogenic	2023-06-05	9
																			5-112102953-T-C	Benign		0	-6	-6		6-30638671-GCT-G	Likely Pathogenic	2023-06-05	9
																			5-112111323-T-A	Benign	2023-05-25	0	-8	-8		7-100275746-C-T	Likely Pathogenic	2023-06-05	9
																			5-112111323-T-A	Likely Benign	2023-05-25	0	-5	-5		9-126137623-G-C	Likely Pathogenic	2023-06-05	9
																			5-112111327-T-A	Benign	2023-05-25	0	-8	-8		X-132458553-C-A	Likely Pathogenic	2023-06-05	9
																			5-112111327-T-A	Likely Benign	2023-05-25	0	-4	-4		X-7193989-C-CTTTTT	Likely Pathogenic	2023-06-05	9
																			5-112111353-A-G	Benign	2023-05-25	0	-9	-9		1-22263649-G-C	VUS lean LB	2023-06-05	-1
																			5-112111353-A-G	Benign		0	-6	-6		11-134014286-A-G	VUS lean LB	2023-06-05	-1
																			5-112116562-C-G	Benign	2023-05-25	0	-8	-8		11-134023256-T-C	VUS lean LB	2023-06-05	-1
																			5-112128202-A-G	Benign	2023-05-25	0	-9	-9		11-45932511-G-A	VUS lean LB	2023-06-05	-1
																			5-112137005-C-G	VUS lean LB	2023-05-25	0	-1	-1		11-65830872-C-A	VUS lean LB	2023-06-05	-1
																			5-112137068-T-C	VUS lean LB	2023-05-25	1	-1	0		11-95523906-C-T	VUS lean LB	2023-06-05	-1
																			5-112145840-G-A	Likely Benign	2023-05-25	0	-4	-4		12-120139656-C-A	VUS lean LB	2023-06-05	-1
																			5-112154724-G-T	VUS	2023-05-25	2	0	2		12-124156054-C-T	VUS lean LB	2023-06-05	-1
																			5-112154971-C-T	Likely Benign	2023-05-25	0	-5	-5		12-64509595-G-A	VUS lean LB	2023-06-05	-1
																			5-112155006-C-A	VUS lean LB	2023-05-25	1	0	1		12-88487752-C-T	VUS lean LB	2023-06-05	-1
																			5-112162894-T-C	VUS	2023-05-25	2	0	2		14-92436235-T-C	VUS lean LB	2023-06-05	-1
																			5-112163631-G-A	Benign	2023-05-25	0	-9	-9		15-31218141-G-C	VUS lean LB	2023-06-05	-1
																			5-112163671-C-G	VUS lean LB	2023-05-25	1	0	1		15-40477843-T-C	VUS lean LB	2023-06-05	-1
																			5-112164557-T-C	Benign	2023-05-25	0	-8	-8		15-51783942-C-T	VUS lean LB	2023-06-05	-1
																			5-112164621-A-G	Benign	2023-05-25	0	-9	-9		15-53815417-G-C	VUS lean LB	2023-06-05	-1
																			5-112170790-T-C	VUS lean LB	2023-05-25	1	0	1		16-3076368-C-A	VUS lean LB	2023-06-05	-1
																			5-112173401-G-A	VUS lean LB	2023-05-25	0	0	0		16-88773006-G-C	VUS lean LB	2023-06-05	-1
																			5-112173531-C-T	Likely Benign	2023-05-25	0	-4	-4		16-88779722-C-G	VUS lean LB	2023-06-05	-1
																			5-112173613-C-T	Benign	2023-05-25	0	-10	-10		16-88780995-A-G	VUS lean LB	2023-06-05	-1
																			5-112173613-C-T	Benign		0	-6	-6		17-61571284-GC-AG	VUS lean LB	2023-06-05	-1
																			5-112173644-C-G	VUS lean LB	2023-05-25	1	0	1		18-10759705-C-T	VUS lean LB	2023-06-05	-1
																			5-112173875-A-G	Likely Benign	2023-05-25	0	-2	-2		18-21508589-C-T	VUS lean LB	2023-06-05	-1
																			5-112173884-C-T	Benign	2023-05-25	0	-10	-10		19-52724385-A-G	VUS lean LB	2023-06-05	-1
																			5-112173884-C-T	Benign		0	-6	-6		2-100623610-T-C	VUS lean LB	2023-06-05	-1
																			5-112173899-C-T	Benign	2023-05-25	0	-9	-9		2-179742692-A-G	VUS lean LB	2023-06-05	-1
																			5-112173918-G-A	Likely Benign	2023-05-25	0	-4	-4		3-137802957-T-C	VUS lean LB	2023-06-05	-1
																			5-112174010-G-A	Likely Benign	2023-05-25	0	-4	-4		3-71096246-G-C	VUS lean LB	2023-06-05	-1
																			5-112174096-C-T	Benign	2023-05-25	0	-10	-10		4-129867307-T-C	VUS lean LB	2023-06-05	-1
																			5-112174096-C-T	Benign		0	-6	-6		4-5687098-C-T	VUS lean LB	2023-06-05	-1
																			5-112174125-GG-TT	Likely Benign	2023-05-25	1	-4	-3		4-5731035-A-C	VUS lean LB	2023-06-05	-1
																			5-112174129-A-G	VUS lean LB	2023-05-25	0	-1	-1		4-73944361-T-C	VUS lean LB	2023-06-05	-1
																			5-112174210-T-C	VUS lean LB	2023-05-25	0	-1	-1		4-79229363-G-T	VUS lean LB	2023-06-05	-1
																			5-112174442-A-G	VUS lean LB	2023-05-25	1	0	1		4-79285208-C-T	VUS lean LB	2023-06-05	-1
																			5-112174456-A-T	Benign	2023-05-25	0	-9	-9		5-37121721-T-G	VUS lean LB	2023-06-05	-1
																			5-112174474-A-G	VUS lean LB	2023-05-25	1	-1	0		5-37169662-T-C	VUS lean LB	2023-06-05	-1
																			5-112174727-C-T	Likely Benign	2023-05-25	1	-4	-3		6-135748307-T-C	VUS lean LB	2023-06-05	-1
																			5-112174762-G-A	Benign	2023-05-25	0	-9	-9		6-51908425-A-G	VUS lean LB	2023-06-05	-1
																			5-112174792-TGAA-T	VUS	2023-05-25	3	0	3		7-158476077-G-A	VUS lean LB	2023-06-05	-1
																			5-112174824-A-C	VUS	2023-05-25	3	0	3		7-72856882-C-T	VUS lean LB	2023-06-05	-1
																			5-112174944-C-T	Benign	2023-05-25	0	-9	-9		7-73115061-C-T	VUS lean LB	2023-06-05	-1
																			5-112174944-C-T	Likely Benign	2023-05-25	0	-5	-5		7-74015505-G-A	VUS lean LB	2023-06-05	-1
																			5-112174982-C-G	VUS lean LB	2023-05-25	1	0	1		7-74114962-T-C	VUS lean LB	2023-06-05	-1
																			5-112175023-A-G	Benign	2023-05-25	0	-9	-9		9-123171405-C-T	VUS lean LB	2023-06-05	-1
																			5-112175065-A-G	VUS lean LB	2023-05-25	1	-1	0		9-14806842-G-A	VUS lean LB	2023-06-05	-1
																			5-112175077-T-C	Benign	2023-05-25	0	-10	-10		9-35076867-C-G	VUS lean LB	2023-06-05	-1
																			5-112175077-T-C	Benign		0	-6	-6		1-10221201-T-A	VUS lean LB	2023-06-05	0
																			5-112175166-C-T	Benign	2023-05-25	0	-10	-10		1-47755256-C-T	VUS lean LB	2023-06-05	0
																			5-112175166-C-T	Benign		0	-6	-6		11-679816-A-C	VUS lean LB	2023-06-05	0
																			5-112175211-T-A	Benign	2023-05-25	0	-9	-9		11-71191802-C-A	VUS lean LB	2023-06-05	0
																			5-112175226-G-C	Likely Benign	2023-05-25	0	-5	-5		15-41227096-G-T	VUS lean LB	2023-06-05	0
																			5-112175240-G-C	Benign	2023-05-25	0	-9	-9		15-72978590-A-T	VUS lean LB	2023-06-05	0
																			5-112175434-A-C	VUS lean LB	2023-05-25	0	-1	-1		15-76668652-A-G	VUS lean LB	2023-06-05	0
																			5-112175451-G-A	VUS lean LB	2023-05-25	1	0	1		15-89833510-C-G	VUS lean LB	2023-06-05	0
																			5-112175503-C-A	Benign	2023-05-25	0	-10	-10		16-2156401-G-A	VUS lean LB	2023-06-05	0
																			5-112175503-C-A	Benign		0	-6	-6		17-41738434-C-T	VUS lean LB	2023-06-05	0
																			5-112175609-C-T	VUS lean LB	2023-05-25	1	0	1		18-21395152-A-G	VUS lean LB	2023-06-05	0
																			5-112175617-T-A	Benign	2023-05-25	0	-9	-9		18-21478702-A-T	VUS lean LB	2023-06-05	0
																			5-112175651-A-G	Benign	2023-05-25	0	-8	-8		19-17487731-G-A	VUS lean LB	2023-06-05	0
																			5-112175704-A-G	VUS lean LB	2023-05-25	1	-1	0		2-179914567-C-G	VUS lean LB	2023-06-05	0
																			5-112175753-T-G	VUS lean LB	2023-05-25	1	0	1		2-44016773-C-T	VUS lean LB	2023-06-05	0
																			5-112176067-A-G	VUS lean LB	2023-05-25	1	-1	0		20-2448253-T-G	VUS lean LB	2023-06-05	0
																			5-112176104-G-A	VUS lean LB	2023-05-25	1	0	1		22-45691442-G-C	VUS lean LB	2023-06-05	0
																			5-112176184-T-C	Benign	2023-05-25	0	-10	-10		3-123426850-T-C	VUS lean LB	2023-06-05	0
																			5-112176184-T-C	Benign		0	-6	-6		3-139094456-C-T	VUS lean LB	2023-06-05	0
																			5-112176196-G-A	Benign	2023-05-25	0	-9	-9		6-51612585-C-T	VUS lean LB	2023-06-05	0
																			5-112176317-A-G	Benign	2023-05-25	0	-8	-8		7-92134048-T-C	VUS lean LB	2023-06-05	0
																			5-112176515-C-T	VUS lean LB	2023-05-25	1	0	1		9-134386852-G-A	VUS lean LB	2023-06-05	0
																			5-112176541-C-G	Benign	2023-05-25	0	-9	-9		1-120269476-A-C	VUS lean LB	2023-06-05	1
																			5-112176555-C-T	Likely Benign	2023-05-25	0	-5	-5		1-202302366-A-G	VUS lean LB	2023-06-05	1
																			5-112176556-G-A	Benign	2023-05-25	0	-9	-9		10-15658556-A-T	VUS lean LB	2023-06-05	1
																			5-112176654-G-A	Likely Benign	2023-05-25	0	-5	-5		10-15702921-T-A	VUS lean LB	2023-06-05	1
																			5-112176677-A-G	VUS lean LB	2023-05-25	1	0	1		10-8100270-A-G	VUS lean LB	2023-06-05	1
																			5-112176818-C-T	VUS lean LB	2023-05-25	1	0	1		10-97446916-C-G	VUS lean LB	2023-06-05	1
																			5-112177114-A-G	Likely Benign	2023-05-25	0	-5	-5		11-65823055-G-A	VUS lean LB	2023-06-05	1
																			5-112177198-G-C	VUS lean LB	2023-05-25	1	-1	0		12-66826330-C-A	VUS lean LB	2023-06-05	1
																			5-112177427-G-A	VUS	2023-05-25	2	0	2		13-72255929-G-T	VUS lean LB	2023-06-05	1
																			5-112177539-T-C	VUS lean LB	2023-05-25	1	-2	-1		14-92344025-G-A	VUS lean LB	2023-06-05	1
																			5-112177764-C-G	Artifact	2023-05-25	1	-4	-3		15-76673719-C-G	VUS lean LB	2023-06-05	1
																			5-112177764-C-G	VUS lean LB	2023-05-25	1	0	1		16-30731483-C-T	VUS lean LB	2023-06-05	1
																			5-112177801-A-C	Benign	2023-05-25	0	-10	-10		17-29509528-T-A	VUS lean LB	2023-06-05	1
																			5-112177801-A-C	Benign		0	-6	-6		17-61571020-G-A	VUS lean LB	2023-06-05	1
																			5-112177817-T-C	Benign	2023-05-25	0	-9	-9		17-7490333-A-T	VUS lean LB	2023-06-05	1
																			5-112177817-T-C	Benign		0	-6	-6		18-10681750-G-T	VUS lean LB	2023-06-05	1
																			5-112177883-T-G	VUS lean LB	2023-05-25	1	0	1		18-10773627-T-A	VUS lean LB	2023-06-05	1
																			5-112177914-A-C	VUS lean LB	2023-05-25	0	0	0		2-110919274-C-T	VUS lean LB	2023-06-05	1
																			5-112177930-G-A	Likely Benign	2023-05-25	0	-5	-5		2-58393007-G-T	VUS lean LB	2023-06-05	1
																			5-112178076-G-T	VUS lean LB	2023-05-25	1	0	1		22-41521868-A-T	VUS lean LB	2023-06-05	1
																			5-112178112-C-T	Benign	2023-05-25	0	-8	-8		22-41527636-G-C	VUS lean LB	2023-06-05	1
																			5-112178164-A-T	Benign	2023-05-25	0	-10	-10		3-25502686-A-G	VUS lean LB	2023-06-05	1
																			5-112178164-A-T	Benign		0	-6	-6		3-45868950-T-G	VUS lean LB	2023-06-05	1
																			5-112178212-G-A	Benign	2023-05-25	0	-9	-9		3-53264636-A-G	VUS lean LB	2023-06-05	1
																			5-112178309-A-C	VUS lean LB	2023-05-25	0	0	0		4-20512120-G-A	VUS lean LB	2023-06-05	1
																			5-112178400-G-T	Likely Benign	2023-05-25	0	-4	-4		4-5576413-TG-CT	VUS lean LB	2023-06-05	1
																			5-112178690-C-A	Benign	2023-05-25	0	-8	-8		5-60186913-C-T	VUS lean LB	2023-06-05	1
																			5-112178703-C-T	VUS lean LB	2023-05-25	1	0	1		5-64081308-G-T	VUS lean LB	2023-06-05	1
																			5-112178826-G-C	VUS lean LB	2023-05-25	1	-1	0		6-108230131-G-A	VUS lean LB	2023-06-05	1
																			5-112179179-G-A	Benign	2023-05-25	0	-9	-9		6-170599176-G-C	VUS lean LB	2023-06-05	1
																			5-112179179-G-A	Likely Benign		0	-5	-5		6-51944804-G-T	VUS lean LB	2023-06-05	1
																			5-112179220-A-G	Benign	2023-05-25	0	-10	-10		6-85448308-T-C	VUS lean LB	2023-06-05	1
																			5-112179220-A-G	Benign		0	-6	-6		7-73973958-C-T	VUS lean LB	2023-06-05	1
																			5-112179789-G-A	VUS lean LB	2023-05-25	1	0	1		9-139327729-C-T	VUS lean LB	2023-06-05	1
																			5-118788457-T-C	VUS lean LB	2023-05-25	1	-1	0		1-183196832-G-A	VUS	2023-06-05	2
																			5-118792035-T-C	VUS lean LB	2023-05-25	1	0	1		1-197059982-G-C	VUS	2023-06-05	2
																			5-118813129-C-T	VUS	2023-05-25	3	0	3		1-22168032-C-T	VUS	2023-06-05	2
																			5-118814588-G-C	VUS lean LB	2023-05-25	1	0	1		1-226111746-G-A	VUS	2023-06-05	2
																			5-118824916-G-T	VUS	2023-05-25	2	0	2		11-134073942-T-C	VUS	2023-06-05	2
																			5-118832266-G-T	VUS lean LB	2023-05-25	1	-1	0		11-686859-T-C	VUS	2023-06-05	2
																			5-118837739-C-G	VUS lean LB	2023-05-25	1	0	1		12-49439848-C-A	VUS	2023-06-05	2
																			5-118844852-GA-G	Likely Path	2023-05-25	9	0	9		12-88500452-C-A	VUS	2023-06-05	2
																			5-118844887-T-C	VUS	2023-05-25	3	0	3		12-88522724-T-C	VUS	2023-06-05	2
																			5-118844919-C-T	VUS lean LB	2023-05-25	1	0	1		13-110959291-C-A	VUS	2023-06-05	2
																			5-118860988-G-A	VUS lean LB	2023-05-25	1	-1	0		13-40268771-G-T	VUS	2023-06-05	2
																			5-118862893-CAG-C	Likely Path	2023-05-25	9	0	9		15-42109655-A-C	VUS	2023-06-05	2
																			5-118865588-G-A	Likely Path	2023-05-25	9	0	9		16-20352414-T-C	VUS	2023-06-05	2
																			5-118865594-A-G	VUS lean LB	2023-05-25	1	-1	0		16-3827614-C-G	VUS	2023-06-05	2
																			5-118865598-A-G	VUS lean LB	2023-05-25	1	0	1		16-68380181-A-T	VUS	2023-06-05	2
																			5-118866984-T-C	VUS lean LB	2023-05-25	1	-1	0		16-8905496-A-G	VUS	2023-06-05	2
																			5-1201932-G-A	VUS lean LB		1	0	1		17-19250583-T-G	VUS	2023-06-05	2
																			5-1212453-G-A	VUS lean LP		7	-2	5		18-19034524-G-A	VUS	2023-06-05	2
																			5-1216833-G-A	Benign		0	-8	-8		19-36550931-A-G	VUS	2023-06-05	2
																			5-1221429-G-A	Likely Path		8	0	8		2-240003800-C-T	VUS	2023-06-05	2
																			5-122685690-T-C	VUS lean LB	2023-05-25	1	-2	-1		2-44016860-G-A	VUS	2023-06-05	2
																			5-122713078-A-G	VUS lean LB	2023-05-25	1	0	1		22-37159057-C-T	VUS	2023-06-05	2
																			5-122713172-G-T	VUS lean LB	2023-05-25	1	-1	0		22-41277774-G-A	VUS	2023-06-05	2
																			5-122714124-T-A	Artifact	2023-05-25	9	0	9		3-121514304-C-A	VUS	2023-06-05	2
																			5-122714129-T-A	Likely Benign	2023-05-25	0	-4	-4		4-170477084-T-C	VUS	2023-06-05	2
																			5-122722351-G-A	VUS lean LB	2023-05-25	1	0	1		4-187538353-C-T	VUS	2023-06-05	2
																			5-122722353-T-A	VUS lean LB	2023-05-25	1	0	1		6-31930362-G-A	VUS	2023-06-05	2
																			5-122722356-G-A	VUS lean LB	2023-05-25	1	-1	0		7-92140259-T-C	VUS	2023-06-05	2
																			5-122722358-G-A	Artifact	2023-05-25	0	-1	-1		8-117864189-G-A	VUS	2023-06-05	2
																			5-122722359-T-A	Artifact	2023-05-25	1	0	1		X-128692978-G-A	VUS	2023-06-05	2
																			5-122722361-CCT-C	Artifact	2023-05-25	9	0	9		X-152031140-A-G	VUS	2023-06-05	2
																			5-122722362-C-A	Artifact	2023-05-25	9	0	9		10-123256236-C-T	VUS	2023-06-05	3
																			5-122722363-TAG-AAA	Artifact	2023-05-25	8	0	8		16-56519504-C-T	VUS Lean LP	2023-06-05	4
																			5-122722365-G-A	Artifact	2023-05-25	0	0	0		19-50365720-A-T	VUS	2023-06-05	3
																			5-122722367-ATTT-A	Artifact	2023-05-25	0	0	0		2-74129615-G-C	VUS	2023-06-05	3
																			5-122724228-T-C	VUS lean LB	2023-05-25	1	-2	-1		8-6479212-G-C	VUS	2023-06-05	3
																			5-122726872-T-G	VUS lean LB	2023-05-25	1	-2	-1
																			5-122726906-G-A	VUS lean LB	2023-05-25	1	-1	0
																			5-122729145-A-T	Likely Benign	2023-05-25	0	-2	-2
																			5-122734868-T-A	VUS lean LB	2023-05-25	1	-2	-1
																			5-122748088-C-T	VUS	2023-05-25	2	0	2
																			5-122748088-C-T	VUS lean LB		1	0	1
																			5-122754205-C-A	Likely Benign	2023-05-25	1	-3	-2
																			5-122758236-T-C	Likely Benign	2023-05-25	0	-2	-2
																			5-127477536-C-T	VUS lean LB		1	0	1
																			5-127516611-AG-A	Likely Path		8	0	8
																			5-1294684-C-G	VUS lean LB		1	0	1
																			5-131553043-T-G	Likely Path		9	0	9
																			5-131553512-T-A	VUS lean LB		1	0	1
																			5-134211055-GA-G	Benign	2023-05-25	0	-8	-8
																			5-134211057-G-T	Benign	2023-05-25	0	-10	-10
																			5-134223464-G-A	Likely Benign	2023-05-25	1	-3	-2
																			5-134223641-G-C	VUS lean LB	2023-05-25	1	-2	-1
																			5-134229186-T-C	VUS lean LB	2023-05-25	0	0	0
																			5-136963990-G-A	VUS lean LB		0	0	0
																			5-136973012-C-T	VUS lean LP		4	0	4
																			5-136974782-C-T	VUS lean LB		1	0	1
																			5-13753398-GA-G	VUS lean LB		8	-8	0
																			5-13788974-C-T	VUS lean LB		1	0	1
																			5-137892159-G-T	VUS lean LB	2023-05-25	1	0	1
																			5-137892185-G-C	VUS lean LB	2023-05-25	1	-2	-1
																			5-137894234-TA-T	Likely Benign	2023-05-25	0	-5	-5
																			5-137896580-C-CT	Benign	2023-05-25	0	-8	-8
																			5-137897264-C-T	VUS lean LB	2023-05-25	1	0	1
																			5-137897264-C-T	Likely Benign		0	-5	-5
																			5-137897286-T-C	VUS lean LB	2023-05-25	1	0	1
																			5-137902398-C-A	VUS lean LB	2023-05-25	1	0	1
																			5-137902405-T-C	VUS lean LB	2023-05-25	1	-1	0
																			5-137902731-G-C	VUS lean LB	2023-05-25	1	-1	0
																			5-137902745-C-A	VUS	2023-05-25	3	0	3
																			5-137902795-C-T	Likely Benign	2023-05-25	0	-5	-5
																			5-137904717-A-G	VUS lean LB	2023-05-25	1	-2	-1
																			5-137906768-A-T	Likely Benign	2023-05-25	1	-3	-2
																			5-137909862-G-A	VUS lean LB	2023-05-25	0	0	0
																			5-137910940-G-A	VUS lean LB	2023-05-25	1	-2	-1
																			5-137911068-G-A	VUS lean LB	2023-05-25	1	-1	0
																			5-137911073-G-A	VUS lean LB	2023-05-25	0	-1	-1
																			5-137911102-A-G	VUS lean LB	2023-05-25	1	-1	0
																			5-13868102-CT-C	Likely Path		9	0	9
																			5-13894754-C-T	Likely Benign		0	-4	-4
																			5-140502486-GA-G	VUS lean LP		8	-4	4
																			5-140907256-C-A	Likely Path		8	0	8
																			5-141693948-G-A	Benign	2023-05-25	0	-9	-9
																			5-141694690-G-A	VUS lean LB	2023-05-25	1	-2	-1
																			5-141694698-G-A	Benign	2023-05-25	0	-10	-10
																			5-141694698-G-A	Benign		0	-6	-6
																			5-141694714-A-C	VUS lean LB	2023-05-25	1	-2	-1
																			5-141694722-T-G	VUS lean LB	2023-05-25	8	-8	0
																			5-141694722-T-G	VUS lean LP	2023-05-25	8	-4	4
																			5-147204266-T-G	Likely Benign		0	-4	-4
																			5-147211140-T-A	VUS lean LB		1	0	1
																			5-147477438-C-T	VUS lean LB		0	0	0
																			5-147498024-C-T	VUS lean LB		0	0	0
																			5-147796726-G-A	Likely Benign		0	-4	-4
																			5-148388512-C-T	Benign		0	-8	-8
																			5-148406435-G-A	VUS lean LP		8	-4	4
																			5-148407322-C-T	Likely Benign		0	-4	-4
																			5-148422281-A-G	Benign		0	-8	-8
																			5-149278064-C-A	VUS lean LB		1	0	1
																			5-149323933-G-T	Likely Benign		0	-4	-4
																			5-149359991-C-T	Likely Benign		0	-4	-4
																			5-150029068-CA-C	Likely Path		9	0	9
																			5-150696539-ACG-A	Likely Path		9	0	9
																			5-150696542-TGGTGA-T	Likely Path		9	0	9
																			5-150723805-AGGTG-A	Likely Path		8	0	8
																			5-150727019-C-T	VUS lean LB		1	-1	0
																			5-156895736-C-A	Likely Benign		0	-4	-4
																			5-167927596-G-GA	Likely Path		8	0	8
																			5-168201341-CG-C	Likely Path		9	0	9
																			5-171295650-T-C	VUS lean LB	2023-05-25	1	-2	-1
																			5-171303352-G-A	VUS lean LB	2023-05-25	0	-1	-1
																			5-171326955-C-T	VUS lean LB	2023-05-25	1	-2	-1
																			5-171326975-A-G	VUS lean LB	2023-05-25	1	0	1
																			5-171424051-G-A	VUS lean LB	2023-05-25	0	0	0
																			5-176048219-G-T	Likely Benign		0	-4	-4
																			5-176562130-G-T	VUS lean LB	2023-05-25	1	0	1
																			5-176562483-A-C	VUS lean LB	2023-05-25	1	-1	0
																			5-176562786-C-G	Likely Benign	2023-05-25	0	-5	-5
																			5-176562903-A-G	VUS lean LB	2023-05-25	1	-1	0
																			5-176562926-A-G	VUS lean LB	2023-05-25	0	0	0
																			5-176631143-G-T	VUS lean LB	2023-05-25	1	-1	0
																			5-176631233-C-T	Likely Benign	2023-05-25	0	-5	-5
																			5-176636644-A-C	VUS lean LB	2023-05-25	1	0	1
																			5-176636878-C-T	Benign	2023-05-25	0	-10	-10
																			5-176636878-C-T	Benign		0	-6	-6
																			5-176637090-G-T	Benign	2023-05-25	0	-10	-10
																			5-176637116-C-T	VUS lean LB	2023-05-25	0	-1	-1
																			5-176637280-G-A	VUS lean LB	2023-05-25	1	0	1
																			5-176637295-G-A	Likely Benign	2023-05-25	0	-4	-4
																			5-176637306-A-T	VUS lean LB	2023-05-25	1	-1	0
																			5-176637360-C-A	VUS lean LB	2023-05-25	1	-1	0
																			5-176637569-C-T	Benign	2023-05-25	0	-9	-9
																			5-176637691-A-G	VUS lean LB	2023-05-25	1	0	1
																			5-176637952-A-G	VUS lean LB	2023-05-25	1	0	1
																			5-176638176-C-A	VUS lean LB	2023-05-25	1	-1	0
																			5-176638222-G-A	VUS lean LB	2023-05-25	0	-1	-1
																			5-176638235-T-C	Benign	2023-05-25	0	-9	-9
																			5-176638353-T-A	VUS lean LB	2023-05-25	0	-1	-1
																			5-176638455-C-T	VUS lean LB	2023-05-25	1	0	1
																			5-176638468-G-A	Likely Benign	2023-05-25	0	-5	-5
																			5-176638521-A-G	Likely Benign	2023-05-25	0	-2	-2
																			5-176638534-G-A	Likely Benign	2023-05-25	0	-2	-2
																			5-176638578-C-T	Likely Benign	2023-05-25	0	-5	-5
																			5-176638624-G-A	VUS lean LB	2023-05-25	1	-2	-1
																			5-176638667-T-A	VUS lean LB	2023-05-25	1	-1	0
																			5-176638783-C-A	VUS lean LB	2023-05-25	0	-1	-1
																			5-176638876-G-A	VUS lean LB	2023-05-25	0	0	0
																			5-176638900-G-A	Likely Benign	2023-05-25	0	-4	-4
																			5-176638916-G-A	VUS lean LB	2023-05-25	1	-1	0
																			5-176638964-G-C	Benign	2023-05-25	0	-9	-9
																			5-176638964-G-C	Likely Benign		0	-5	-5
																			5-176639122-G-C	Benign	2023-05-25	0	-10	-10
																			5-176639122-G-C	Benign		0	-6	-6
																			5-176665503-C-T	Likely Benign	2023-05-25	0	-4	-4
																			5-176671221-A-G	Likely Benign	2023-05-25	0	-5	-5
																			5-176673758-G-A	VUS lean LB	2023-05-25	0	-1	-1
																			5-176675193-G-A	Benign	2023-05-25	0	-9	-9
																			5-176675289-C-T	Benign	2023-05-25	0	-10	-10
																			5-176675289-C-T	Benign		0	-6	-6
																			5-176678861-T-C	VUS lean LB	2023-05-25	1	-1	0
																			5-176684004-C-T	VUS lean LB	2023-05-25	1	-1	0
																			5-176684044-G-A	Likely Benign	2023-05-25	0	-5	-5
																			5-176687030-C-T	Benign	2023-05-25	0	-9	-9
																			5-176687030-C-T	Benign		0	-6	-6
																			5-176693677-G-A	Benign	2023-05-25	0	-8	-8
																			5-176694630-C-A	VUS lean LB	2023-05-25	1	-1	0
																			5-176696637-G-A	VUS lean LB	2023-05-25	1	-2	-1
																			5-176700773-T-C	VUS lean LB	2023-05-25	1	-1	0
																			5-176707763-A-G	VUS lean LB	2023-05-25	1	-1	0
																			5-176707803-T-TG	Likely Path	2023-05-25	9	0	9
																			5-176709489-G-A	VUS lean LB	2023-05-25	1	-1	0
																			5-176719068-T-C	VUS lean LB	2023-05-25	0	-1	-1
																			5-176721240-CAG-TAT	VUS lean LB	2023-05-25	0	-1	-1
																			5-176721267-G-A	VUS lean LB	2023-05-25	0	0	0
																			5-176721391-C-G	VUS lean LB	2023-05-25	1	0	1
																			5-176721513-A-G	VUS lean LB	2023-05-25	1	-1	0
																			5-176721721-G-A	Benign	2023-05-25	0	-8	-8
																			5-176721726-G-C	VUS lean LB	2023-05-25	1	0	1
																			5-176721869-G-C	Likely Benign	2023-05-25	0	-5	-5
																			5-176722000-C-T	VUS lean LB	2023-05-25	0	0	0
																			5-176722277-C-T	Benign	2023-05-25	0	-9	-9
																			5-176813117-T-TG	Likely Path		8	0	8
																			5-176813474-G-A	VUS		2	0	2
																			5-176813499-T-C	VUS lean LP		4	0	4
																			5-176814875-G-A	Likely Path		8	0	8
																			5-176823782-T-A	Likely Benign		0	-4	-4
																			5-176829461-C-T	VUS lean LP		8	-4	4
																			5-176940797-CT-C	Likely Path		9	0	9
																			5-177638965-T-A	Benign		0	-8	-8
																			5-178413394-G-A	VUS lean LP		8	-4	4
																			5-179263445-C-T	Benign		0	-8	-8
																			5-218471-A-C	VUS lean LB		1	0	1
																			5-223624-C-T	Pathogenic		12	0	12
																			5-225678-G-A	Likely Path		9	0	9
																			5-240574-C-T	Likely Path		8	0	8
																			5-256483-CTT-C	Likely Path		8	0	8
																			5-36958225-G-A	Likely Benign	2023-05-25	0	-4	-4
																			5-36958288-A-G	VUS lean LB	2023-05-25	0	0	0
																			5-36961671-A-C	VUS lean LB	2023-05-25	1	-1	0
																			5-36961680-C-T	Benign	2023-05-25	0	-9	-9
																			5-36961680-C-T	Benign		0	-6	-6
																			5-36962301-G-A	Benign	2023-05-25	0	-8	-8
																			5-36962353-C-T	VUS lean LB	2023-05-25	1	0	1
																			5-36971003-A-G	VUS lean LB	2023-05-25	1	-1	0
																			5-36972082-T-C	VUS lean LB	2023-05-25	1	-1	0
																			5-36972113-T-G	Likely Benign	2023-05-25	0	-4	-4
																			5-36976067-A-G	VUS lean LB	2023-05-25	1	0	1
																			5-36976160-A-G	Benign	2023-05-25	0	-9	-9
																			5-36976160-A-G	Likely Benign		0	-5	-5
																			5-36976174-G-C	VUS lean LB	2023-05-25	1	0	1
																			5-36984908-C-T	VUS lean LB	2023-05-25	0	-1	-1
																			5-36984949-C-T	VUS lean LB	2023-05-25	1	0	1
																			5-36985202-A-G	Benign	2023-05-25	0	-9	-9
																			5-36985202-A-G	Benign		0	-6	-6
																			5-36985247-G-C	Likely Benign	2023-05-25	0	-5	-5
																			5-36985446-C-T	VUS lean LB	2023-05-25	1	0	1
																			5-36985576-G-A	Benign	2023-05-25	0	-8	-8
																			5-36985885-G-A	Benign	2023-05-25	0	-8	-8
																			5-36985980-T-A	VUS lean LB	2023-05-25	1	-2	-1
																			5-36986057-G-C	Likely Benign	2023-05-25	0	-2	-2
																			5-36986138-G-T	VUS lean LB	2023-05-25	1	-1	0
																			5-36986172-G-A	VUS lean LB	2023-05-25	1	0	1
																			5-36986183-C-A	Benign	2023-05-25	0	-9	-9
																			5-36986331-A-C	Likely Benign	2023-05-25	0	-4	-4
																			5-37000547-G-C	VUS lean LB	2023-05-25	1	0	1
																			5-37000579-GGAA-G	VUS	2023-05-25	3	0	3
																			5-37000623-G-A	Benign	2023-05-25	0	-9	-9
																			5-37000623-G-A	Benign		0	-6	-6
																			5-37001128-C-T	VUS lean LB	2023-05-25	1	-1	0
																			5-37002764-GTGA-G	Likely Benign	2023-05-25	2	-4	-2
																			5-37002764-GTGA-G	VUS	2023-05-25	3	0	3
																			5-37006537-C-G	VUS lean LB	2023-05-25	1	-2	-1
																			5-37006546-A-G	Benign	2023-05-25	0	-6	-6
																			5-37006569-C-G	Likely Benign	2023-05-25	0	-2	-2
																			5-37006671-C-T	VUS lean LB	2023-05-25	1	-1	0
																			5-37006697-TC-T	VUS lean LB	2023-05-25	1	-1	0
																			5-37008727-A-G	VUS lean LB	2023-05-25	1	-1	0
																			5-37010333-G-A	VUS lean LB	2023-05-25	1	-1	0
																			5-37020782-T-G	VUS lean LB	2023-05-25	1	-1	0
																			5-37020884-T-C	VUS lean LB	2023-05-25	0	0	0
																			5-37020925-A-G	VUS lean LB	2023-05-25	0	-1	-1
																			5-37022190-G-T	Likely Path	2023-05-25	7	0	7
																			5-37022353-T-C	VUS lean LP	2023-05-25	5	0	5
																			5-37024802-A-G	Likely Benign	2023-05-25	0	-4	-4
																			5-37026373-A-G	VUS lean LB	2023-05-25	0	0	0
																			5-37027469-A-T	VUS lean LB	2023-05-25	1	-1	0
																			5-37036474-T-C	Artifact	2023-05-25	1	0	1
																			5-37044446-T-C	Benign	2023-05-25	0	-9	-9
																			5-37044559-A-G	VUS lean LB	2023-05-25	0	-1	-1
																			5-37046223-G-T	VUS	2023-05-25	2	0	2
																			5-37048619-A-G	VUS lean LB	2023-05-25	1	-1	0
																			5-37057303-A-G	Likely Benign	2023-05-25	0	-4	-4
																			5-37058999-G-A	VUS lean LB	2023-05-25	1	0	1
																			5-37059168-A-G	Likely Benign	2023-05-25	0	-4	-4
																			5-37064960-C-A	VUS lean LB	2023-05-25	1	0	1
																			5-37107753-GCCA-G	VUS	2023-05-25	3	0	3
																			5-37107794-G-A	VUS lean LB	2023-05-25	1	-1	0
																			5-37115102-T-C	VUS lean LB	2023-05-25	1	-1	0
																			5-37120313-CTT-C	VUS lean LB	2023-05-25	1	-1	0
																			5-37120379-T-C	VUS lean LB	2023-05-25	1	-1	0
																			5-37121721-T-G	VUS lean LB	2023-05-25	1	-2	-1
																			5-37121858-G-A	Likely Path	2023-05-25	8	0	8
																			5-37121887-C-A	Likely Path	2023-05-25	9	0	9
																			5-37125342-T-G	Likely Benign	2023-05-25	0	-5	-5
																			5-37125431-C-T	Likely Benign	2023-05-25	0	-2	-2
																			5-37138936-G-A	Likely Benign	2023-05-25	0	-2	-2
																			5-37142463-C-T	Likely Benign	2023-05-25	0	-2	-2
																			5-37142583-C-G	Likely Path	2023-05-25	8	0	8
																			5-37142583-C-G	VUS lean LP		8	-4	4
																			5-37153871-G-T	Benign	2023-05-25	0	-10	-10
																			5-37153929-G-A	Benign	2023-05-25	0	-9	-9
																			5-37157424-G-A	Benign	2023-05-25	0	-8	-8
																			5-37157483-G-T	Likely Benign	2023-05-25	0	-4	-4
																			5-37157484-C-T	Likely Benign	2023-05-25	0	-2	-2
																			5-37157912-A-T	Likely Path	2023-05-25	9	0	9
																			5-37157912-A-T	Likely Path		9	0	9
																			5-37164404-T-C	Likely Benign	2023-05-25	0	-2	-2
																			5-37169169-T-C	Benign	2023-05-25	0	-9	-9
																			5-37169595-T-A	VUS lean LB	2023-05-25	1	-1	0
																			5-37169662-T-C	VUS lean LB	2023-05-25	1	-2	-1
																			5-37170210-C-G	Likely Benign	2023-05-25	1	-4	-3
																			5-37173992-A-T	VUS lean LB	2023-05-25	1	-2	-1
																			5-37176007-T-C	VUS lean LB	2023-05-25	0	-1	-1
																			5-37177723-C-G	Likely Benign	2023-05-25	0	-2	-2
																			5-37177728-T-C	VUS lean LB	2023-05-25	1	-1	0
																			5-37179492-T-A	Likely Benign	2023-05-25	1	-4	-3
																			5-37179526-A-G	VUS lean LB	2023-05-25	1	-1	0
																			5-37180205-T-G	Likely Benign	2023-05-25	0	-2	-2
																			5-37180263-T-G	Likely Benign	2023-05-25	0	-2	-2
																			5-37182862-C-T	Benign	2023-05-25	1	-8	-7
																			5-37182935-G-T	VUS lean LB	2023-05-25	1	0	1
																			5-37182954-C-T	Benign	2023-05-25	0	-6	-6
																			5-37183024-C-T	Likely Path	2023-05-25	8	0	8
																			5-37183057-A-G	VUS lean LB	2023-05-25	1	-1	0
																			5-37183310-T-C	VUS lean LB	2023-05-25	1	-2	-1
																			5-37183452-T-G	VUS lean LB	2023-05-25	1	-2	-1
																			5-37183585-T-C	Likely Benign	2023-05-25	0	-5	-5
																			5-37183766-T-C	Likely Benign	2023-05-25	0	-2	-2
																			5-37184976-T-C	VUS lean LB	2023-05-25	1	-1	0
																			5-37185175-TG-T	Likely Path	2023-05-25	9	0	9
																			5-37185180-T-C	VUS lean LB	2023-05-25	1	-1	0
																			5-37186398-A-AC	Likely Path		9	0	9
																			5-37186400-AGTGTCTG-A	Likely Path		9	0	9
																			5-37186421-G-A	VUS lean LB	2023-05-25	0	-1	-1
																			5-37186443-A-G	Benign	2023-05-25	0	-9	-9
																			5-37187515-C-T	Likely Path	2023-05-25	8	0	8
																			5-37187652-G-C	VUS lean LB	2023-05-25	1	-1	0
																			5-37201734-C-CTGGAAGATACAAGCCGAATGGCACTAAGCCCCACAGTCTTTTACTGAAGTCCT	Likely Path	2023-05-25	9	0	9
																			5-37201821-A-C	VUS lean LB	2023-05-25	0	-1	-1
																			5-37206352-AAC-A	Likely Path	2023-05-25	8	0	8
																			5-37206436-A-G	VUS lean LB	2023-05-25	0	-1	-1
																			5-37213727-T-C	VUS lean LB	2023-05-25	1	-2	-1
																			5-37221548-G-A	VUS	2023-05-25	2	0	2
																			5-37221548-G-A	VUS lean LB		1	0	1
																			5-37224364-C-T	Likely Benign	2023-05-25	0	-4	-4
																			5-37224373-G-A	Likely Path	2023-05-25	9	0	9
																			5-37224757-G-A	Likely Path	2023-05-25	8	0	8
																			5-37226877-TA-T	Likely Path	2023-05-25	9	0	9
																			5-37226877-TA-T	Likely Path		9	0	9
																			5-37226913-A-C	Likely Path	2023-05-25	8	0	8
																			5-37226942-T-C	VUS lean LB	2023-05-25	0	-1	-1
																			5-37227394-T-A	VUS lean LB	2023-05-25	1	-2	-1
																			5-37239944-A-G	VUS lean LB	2023-05-25	1	-1	0
																			5-37244553-AT-A	Likely Path	2023-05-25	8	0	8
																			5-37244553-AT-A	VUS lean LP		8	-4	4
																			5-37245936-G-A	VUS lean LB	2023-05-25	0	-1	-1
																			5-37245949-TAA-T	VUS lean LB	2023-05-25	1	-1	0
																			5-37245955-A-G	VUS lean LB	2023-05-25	1	-1	0
																			5-37815886-C-T	VUS lean LB	2023-05-25	1	-1	0
																			5-37816139-C-T	VUS lean LB	2023-05-25	0	-1	-1
																			5-37834833-C-T	VUS lean LB	2023-05-25	1	-1	0
																			5-37834879-A-G	VUS lean LB	2023-05-25	0	0	0
																			5-37834917-G-C	VUS lean LB	2023-05-25	1	-1	0
																			5-37834917-G-T	VUS lean LB	2023-05-25	1	-1	0
																			5-37834924-C-A	VUS lean LB	2023-05-25	1	0	1
																			5-37834928-C-A	VUS lean LB	2023-05-25	0	-1	-1
																			5-38481703-G-T	Benign	2023-05-25	0	-9	-9
																			5-38481703-G-T	Benign		0	-6	-6
																			5-38482068-T-C	VUS lean LB	2023-05-25	0	0	0
																			5-38482225-A-G	Likely Benign	2023-05-25	0	-5	-5
																			5-38482757-G-A	VUS lean LB	2023-05-25	1	-1	0
																			5-38484923-T-C	VUS lean LB	2023-05-25	1	-2	-1
																			5-38486066-T-G	VUS lean LB	2023-05-25	1	-2	-1
																			5-38489231-A-G	VUS lean LB	2023-05-25	0	-1	-1
																			5-38489282-C-T	VUS lean LB	2023-05-25	1	-2	-1
																			5-38490320-G-A	VUS lean LB	2023-05-25	0	-1	-1
																			5-38490376-T-C	VUS lean LB	2023-05-25	1	-2	-1
																			5-38490385-G-A	Likely Path	2023-05-25	8	0	8
																			5-38490385-G-A	Likely Path		9	0	9
																			5-38493730-G-T	VUS lean LB	2023-05-25	1	-1	0
																			5-38493836-G-T	Benign	2023-05-25	0	-6	-6
																			5-38496642-G-A	VUS lean LB	2023-05-25	1	-2	-1
																			5-38502827-T-C	VUS lean LB	2023-05-25	1	-1	0
																			5-38504094-T-C	Likely Benign	2023-05-25	0	-2	-2
																			5-38510565-C-T	Likely Path	2023-05-25	9	0	9
																			5-38510565-C-T	Pathogenic		10	0	10
																			5-38510757-A-T	VUS lean LB	2023-05-25	1	0	1
																			5-38510811-T-A	VUS lean LB	2023-05-25	1	-2	-1
																			5-38512002-A-G	Likely Benign	2023-05-25	0	-2	-2
																			5-38523607-C-T	VUS lean LB	2023-05-25	0	-1	-1
																			5-38530688-C-T	Likely Benign	2023-05-25	0	-2	-2
																			5-38530768-C-G	VUS lean LB	2023-05-25	1	-1	0
																			5-38924673-C-T	Likely Path		8	0	8
																			5-39289004-A-AG	Likely Path		8	0	8
																			5-39316025-AG-A	VUS lean LP		8	-4	4
																			5-39331905-A-C	Likely Path		9	0	9
																			5-39342214-G-T	VUS lean LP		8	-4	4
																			5-40945362-TACGTCGACAGA-T	VUS lean LP		8	-4	4
																			5-40955530-G-C	Likely Benign		0	-4	-4
																			5-40959549-A-T	VUS lean LP		8	-4	4
																			5-40959622-C-A	Benign		0	-8	-8
																			5-42689043-CTT-C	Likely Path		9	0	9
																			5-42711408-T-C	Likely Benign		0	-4	-4
																			5-433967-G-A	Likely Path		9	0	9
																			5-44388510-A-G	VUS lean LP	2023-05-25	5	0	5
																			5-52358761-T-A	Likely Path		9	0	9
																			5-53751864-CT-C	Likely Path		8	0	8
																			5-56168650-A-G	Likely Path		9	0	9
																			5-60183319-T-C	VUS lean LB	2023-05-25	0	-1	-1
																			5-60186808-C-A	VUS lean LB	2023-05-25	1	0	1
																			5-60186913-C-T	VUS lean LB	2023-05-25	0	0	0
																			5-60194143-C-T	VUS lean LB	2023-05-25	0	0	0
																			5-60194182-C-T	VUS lean LB	2023-05-25	1	-2	-1
																			5-60198296-C-T	VUS lean LB	2023-05-25	0	-1	-1
																			5-60200670-C-T	VUS lean LB	2023-05-25	0	-1	-1
																			5-60214170-C-T	Likely Path	2023-05-25	9	0	9
																			5-60240875-T-G	Likely Benign	2023-05-25	1	-3	-2
																			5-64064833-C-T	VUS lean LB	2023-05-25	1	-1	0
																			5-64081308-G-T	VUS lean LB	2023-05-25	1	0	1
																			5-64081332-A-C	VUS lean LB	2023-05-25	1	-1	0
																			5-64100191-GAGA-G	VUS	2023-05-25	3	0	3
																			5-64103440-G-A	VUS lean LB	2023-05-25	1	-2	-1
																			5-70936845-G-A	Likely Benign		0	-4	-4
																			5-73981160-GA-G	Likely Path		9	0	9
																			5-74807152-TG-T	Likely Path		8	0	8
																			5-79950547-A-G	VUS	2023-05-25	3	0	3
																			5-79950689-A-C	Likely Benign	2023-05-25	0	-5	-5
																			5-79950724-G-GCCGCAGCGCCCGCAGCGCCCCCAGCGCCCCCAGCTCCCGCAGCGC	VUS	2023-05-25	3	0	3
																			5-79950751-C-T	Benign	2023-05-25	0	-9	-9
																			5-79952227-T-C	VUS lean LB	2023-05-25	0	-1	-1
																			5-79952308-C-G	Benign	2023-05-25	0	-6	-6
																			5-79961115-A-G	VUS lean LB	2023-05-25	0	0	0
																			5-79965918-C-G	VUS lean LB	2023-05-25	0	0	0
																			5-79966135-C-A	VUS lean LB	2023-05-25	1	-1	0
																			5-79968182-C-A	VUS lean LB	2023-05-25	1	-1	0
																			5-79968625-C-G	VUS lean LB	2023-05-25	1	-1	0
																			5-79968633-G-A	VUS lean LB	2023-05-25	4	-4	0
																			5-79970849-A-C	VUS lean LB	2023-05-25	1	-2	-1
																			5-79974803-C-T	VUS	2023-05-25	2	0	2
																			5-80024783-G-A	Benign	2023-05-25	0	-9	-9
																			5-80037285-A-C	Benign	2023-05-25	0	-9	-9
																			5-80057497-A-G	Likely Benign	2023-05-25	0	-5	-5
																			5-80063777-T-C	VUS	2023-05-25	2	0	2
																			5-80063847-G-A	Benign	2023-05-25	0	-9	-9
																			5-80063899-G-C	Benign	2023-05-25	0	-8	-8
																			5-80064779-T-G	VUS lean LB	2023-05-25	1	0	1
																			5-80083383-G-A	Likely Path	2023-05-25	8	0	8
																			5-80088646-A-G	VUS	2023-05-25	3	0	3
																			5-80109406-G-A	Likely Benign	2023-05-25	0	-4	-4
																			5-80109479-T-G	Benign	2023-05-25	2	-8	-6
																			5-80149980-C-T	VUS lean LB	2023-05-25	8	-8	0
																			5-80149980-C-T	Likely Path	2023-05-25	8	0	8
																			5-80160765-T-G	Likely Benign	2023-05-25	0	-5	-5
																			5-80168979-A-G	VUS lean LB	2023-05-25	1	0	1
																			5-82400761-TC-T	Likely Path	2023-05-25	8	0	8
																			5-82400761-TC-T	VUS lean LP		8	-4	4
																			5-82406845-A-G	Likely Path	2023-05-25	9	0	9
																			5-82406862-T-C	VUS lean LB	2023-05-25	1	0	1
																			5-82406941-A-T	VUS lean LB	2023-05-25	1	-1	0
																			5-82554366-G-T	VUS lean LB	2023-05-25	1	-1	0
																			5-82554426-C-T	Likely Path	2023-05-25	9	0	9
																			5-82648994-C-T	VUS lean LB	2023-05-25	1	-2	-1
																			5-88056856-G-C	Likely Path		9	0	9
																			5-893199-G-C	VUS lean LB	2023-05-25	1	-1	0
																			5-896798-T-C	Likely Benign	2023-05-25	0	-5	-5
																			5-896837-G-T	VUS	2023-05-25	3	0	3
																			5-896841-C-A	VUS	2023-05-25	2	0	2
																			5-896858-G-C	Likely Benign	2023-05-25	0	-2	-2
																			5-89923590-C-A	Likely Path		9	0	9
																			5-89924617-C-T	Likely Path		8	0	8
																			5-90059270-C-A	Benign		0	-8	-8
																			5-900657-A-G	VUS	2023-05-25	3	0	3
																			5-90103553-C-T	VUS lean LB		1	0	1
																			5-90136722-GT-G	Likely Path		9	0	9
																			5-904340-C-CTTTCGG	VUS lean LB	2023-05-25	1	-1	0
																			5-904341-T-G	VUS lean LB	2023-05-25	0	-1	-1
																			5-917145-G-A	VUS lean LB	2023-05-25	0	-1	-1
																			5-917145-G-A	Likely Benign		0	-5	-5
																			5-94803683-G-A	VUS lean LB	2023-05-25	0	0	0
																			5-94805492-C-A	VUS lean LB	2023-05-25	0	-1	-1
																			5-94805578-G-A	Likely Path	2023-05-25	9	0	9
																			5-94813995-A-T	VUS lean LB	2023-05-25	0	0	0
																			5-94814059-C-T	VUS lean LB	2023-05-25	0	0	0
																			5-94818265-A-G	VUS	2023-05-25	2	0	2
																			5-94820523-A-C	VUS	2023-05-25	2	0	2
																			5-94820542-G-GTC	Likely Path	2023-05-25	9	0	9
																			5-94830707-T-C	VUS lean LB	2023-05-25	1	-1	0
																			5-94833131-G-A	Likely Path	2023-05-25	8	0	8
																			5-94833131-G-A	VUS lean LP		8	-4	4
																			5-94833153-T-C	VUS lean LB	2023-05-25	0	-1	-1
																			5-94833175-G-T	VUS lean LB	2023-05-25	1	-2	-1
																			5-94842639-A-G	VUS lean LB	2023-05-25	1	-1	0
																			5-94850564-C-T	VUS lean LB	2023-05-25	1	0	1
																			5-94852880-T-C	VUS lean LB	2023-05-25	1	-2	-1
																			5-94852932-C-T	VUS lean LB	2023-05-25	1	-2	-1
																			5-94856436-G-T	VUS lean LB	2023-05-25	1	-2	-1
																			5-94856458-G-A	VUS lean LB	2023-05-25	0	-1	-1
																			5-94858957-C-T	VUS lean LB	2023-05-25	0	-1	-1
																			5-94858979-T-C	VUS lean LB	2023-05-25	1	-2	-1
																			5-94859394-C-T	VUS lean LB	2023-05-25	1	-1	0
																			5-94860179-T-C	VUS lean LB	2023-05-25	1	-2	-1
																			5-94860215-T-TC	Likely Path	2023-05-25	8	0	8
																			5-94861290-C-G	Likely Path	2023-05-25	9	0	9
																			5-94861322-C-T	VUS lean LB	2023-05-25	1	-2	-1
																			5-94861345-C-T	VUS lean LB	2023-05-25	1	-1	0
																			5-94864970-C-T	VUS lean LB	2023-05-25	1	0	1
																			5-94865787-A-G	VUS lean LB	2023-05-25	0	-1	-1
																			5-94865804-T-C	VUS lean LB	2023-05-25	1	-2	-1
																			5-94872804-C-T	Benign	2023-05-25	0	-9	-9
																			5-94872817-C-A	VUS lean LB	2023-05-25	1	-2	-1
																			5-94877090-A-T	VUS lean LB	2023-05-25	1	-1	0
																			5-94878965-G-T	VUS lean LB	2023-05-25	1	0	1
																			5-94878996-G-C	VUS lean LB	2023-05-25	1	-1	0
																			6-10398781-CC-AA	VUS lean LB	2023-05-25	1	0	1
																			6-10398897-C-T	VUS lean LP	2023-05-25	5	0	5
																			6-10400727-C-T	Likely Benign	2023-05-25	0	-4	-4
																			6-10400776-G-A	VUS lean LB	2023-05-25	1	-1	0
																			6-10404773-G-C	VUS lean LB	2023-05-25	1	-2	-1
																			6-10407061-C-T	VUS lean LB	2023-05-25	1	0	1
																			6-10410133-C-T	Likely Path	2023-05-25	9	0	9
																			6-10410194-G-A	Benign	2023-05-25	0	-13	-13
																			6-10410194-G-A	Benign		0	-8	-8
																			6-10410250-C-T	VUS lean LB	2023-05-25	1	0	1
																			6-10410550-T-G	VUS lean LB	2023-05-25	1	0	1
																			6-10411920-C-T	VUS lean LB	2023-05-25	1	0	1
																			6-10412263-T-C	VUS lean LB	2023-05-25	1	0	1
																			6-10412286-C-T	VUS lean LB	2023-05-25	1	0	1
																			6-10412391-T-C	VUS lean LB	2023-05-25	1	0	1
																			6-10556912-TTATC-T	VUS lean LB		1	0	1
																			6-107595226-A-G	VUS lean LB	2023-05-25	1	-1	0
																			6-107655432-T-C	VUS lean LB	2023-05-25	1	-2	-1
																			6-107655446-G-A	VUS lean LB	2023-05-25	1	-1	0
																			6-107780215-T-G	VUS lean LB	2023-05-25	0	0	0
																			6-107780304-G-A	VUS lean LB	2023-05-25	1	-1	0
																			6-107780337-C-T	VUS lean LB	2023-05-25	1	-1	0
																			6-108192994-T-C	VUS lean LB	2023-05-25	1	-2	-1
																			6-108197860-G-T	Artifact	2023-05-25	0	-1	-1
																			6-108197866-CCTGG-C	VUS lean LB	2023-05-25	1	0	1
																			6-108197868-T-A	Likely Path	2023-05-25	9	0	9
																			6-108197869-G-A	VUS lean LB	2023-05-25	1	0	1
																			6-108197870-G-GAAAAAA	VUS lean LB	2023-05-25	1	0	1
																			6-108204319-ACTT-A	Benign	2023-05-25	2	-8	-6
																			6-108214686-A-G	Benign	2023-05-25	0	-9	-9
																			6-108214754-G-GT	Benign	2023-05-25	0	-8	-8
																			6-108214754-G-GT	VUS lean LB	2023-05-25	8	-8	0
																			6-108214754-G-GT	VUS lean LP		8	-4	4
																			6-108214765-A-T	Artifact	2023-05-25	8	-2	6
																			6-108214773-CT-C	Benign	2023-05-25	0	-8	-8
																			6-108214773-CT-C	VUS lean LP		8	-4	4
																			6-108218879-C-T	Likely Benign	2023-05-25	0	-5	-5
																			6-108222672-C-T	Likely Benign	2023-05-25	0	-4	-4
																			6-108222723-T-A	Artifact	2023-05-25	1	0	1
																			6-108222724-G-A	Likely Benign	2023-05-25	0	-4	-4
																			6-108230131-G-A	VUS lean LB	2023-05-25	1	0	1
																			6-108233959-G-A	VUS lean LB	2023-05-25	1	-1	0
																			6-108242998-T-C	VUS lean LB	2023-05-25	0	-1	-1
																			6-108243119-GAAAAACA-G	Benign	2023-05-25	0	-9	-9
																			6-108250656-A-G	Likely Benign	2023-05-25	0	-5	-5
																			6-108250664-C-T	Benign	2023-05-25	0	-9	-9
																			6-108279160-G-A	VUS lean LB	2023-05-25	0	-1	-1
																			6-108279212-A-AT	VUS	2023-05-25	3	0	3
																			6-110036336-T-C	VUS		2	0	2
																			6-110053837-TAG-T	VUS lean LB		1	0	1
																			6-110053838-A-T	Likely Path		8	0	8
																			6-110081456-C-T	Likely Path		8	0	8
																			6-110081574-A-G	VUS lean LB		1	-2	-1
																			6-110106223-A-G	Likely Benign		0	-4	-4
																			6-110113868-G-A	Likely Path		8	0	8
																			6-112382301-C-A	Likely Path		8	0	8
																			6-112435865-C-T	Likely Path		8	0	8
																			6-112575027-G-C	Likely Benign		0	-4	-4
																			6-116441956-TGGGCCAGCCTCTCCATTGTGTCC-T	VUS lean LP		8	-4	4
																			6-116446586-G-A	VUS lean LP		8	-4	4
																			6-116949263-C-T	Likely Path		8	0	8
																			6-117715395-C-G	Benign		0	-8	-8
																			6-118880200-T-G	Likely Path		8	0	8
																			6-123539855-A-T	VUS		2	0	2
																			6-123581784-C-A	Likely Path		9	0	9
																			6-123592283-C-T	VUS lean LP		5	0	5
																			6-123687278-AC-A	VUS lean LB		0	0	0
																			6-123687319-G-A	Likely Path		9	0	9
																			6-123699010-C-A	Likely Path		9	0	9
																			6-123702536-C-T	Likely Path		9	0	9
																			6-123824864-C-A	VUS lean LB		1	0	1
																			6-123825046-T-C	VUS lean LB		1	0	1
																			6-123833447-CCTTTCGCCAG-C	Likely Path		8	0	8
																			6-123868506-C-T	Likely Benign		0	-5	-5
																			6-132190590-C-T	Likely Path		9	0	9
																			6-135606788-G-A	VUS lean LB	2023-05-25	1	-1	0
																			6-135611560-C-T	Likely Path	2023-05-25	8	0	8
																			6-135611654-C-T	VUS lean LB	2023-05-25	1	-2	-1
																			6-135611666-A-G	VUS lean LB	2023-05-25	1	-1	0
																			6-135639689-T-A	VUS lean LB	2023-05-25	1	-2	-1
																			6-135639715-G-A	Likely Benign	2023-05-25	0	-5	-5
																			6-135639718-C-T	Likely Benign	2023-05-25	0	-2	-2
																			6-135644327-A-G	VUS lean LB	2023-05-25	1	0	1
																			6-135644361-C-A	VUS lean LB	2023-05-25	1	0	1
																			6-135644393-G-A	Likely Path	2023-05-25	8	0	8
																			6-135715924-G-A	Likely Benign	2023-05-25	1	-3	-2
																			6-135715961-A-G	VUS lean LB	2023-05-25	1	-2	-1
																			6-135716038-T-C	VUS lean LB	2023-05-25	1	-1	0
																			6-135732527-T-C	Likely Benign	2023-05-25	0	-2	-2
																			6-135748307-T-C	Likely Benign	2023-05-25	0	-2	-2
																			6-135748397-C-T	VUS lean LB	2023-05-25	0	0	0
																			6-135752368-A-G	VUS lean LB	2023-05-25	1	-1	0
																			6-135754185-G-C	Likely Path	2023-05-25	9	-2	7
																			6-135754324-C-T	VUS lean LB	2023-05-25	1	0	1
																			6-135759574-C-G	VUS lean LB	2023-05-25	0	0	0
																			6-135763741-G-A	VUS lean LB	2023-05-25	0	0	0
																			6-135768145-C-T	Likely Path	2023-05-25	9	0	9
																			6-135769583-T-G	VUS lean LB	2023-05-25	1	-1	0
																			6-135778850-AACT-A	Likely Path	2023-05-25	9	0	9
																			6-135778850-AACT-A	VUS lean LB		1	0	1
																			6-135786963-T-C	VUS lean LB	2023-05-25	1	-1	0
																			6-135786972-G-A	VUS lean LB	2023-05-25	0	-1	-1
																			6-135787231-GT-G	Likely Path	2023-05-25	8	0	8
																			6-135787245-A-C	VUS lean LB	2023-05-25	1	-1	0
																			6-135787272-C-T	VUS lean LB	2023-05-25	0	-1	-1
																			6-137522084-G-T	VUS lean LB		1	-2	-1
																			6-137524866-ATCTG-A	VUS lean LB		1	0	1
																			6-138192449-A-T	VUS lean LB		1	0	1
																			6-143784082-G-A	Likely Benign	2023-05-25	0	-2	-2
																			6-143789284-G-A	VUS lean LB	2023-05-25	1	-1	0
																			6-143792155-G-A	VUS lean LB	2023-05-25	0	0	0
																			6-143792155-G-A	VUS lean LB		1	0	1
																			6-143792221-C-G	VUS lean LB	2023-05-25	1	-2	-1
																			6-143793428-A-T	VUS lean LB	2023-05-25	1	-1	0
																			6-143795944-G-T	VUS lean LB	2023-05-25	1	0	1
																			6-143810359-AATG-A	VUS	2023-05-25	3	0	3
																			6-143810359-AATG-A	VUS lean LB		1	0	1
																			6-151726867-G-A	VUS lean LB	2023-05-25	1	-1	0
																			6-151726953-G-A	Likely Path	2023-05-25	9	0	9
																			6-151738476-C-T	VUS lean LB	2023-05-25	1	0	1
																			6-151743720-C-T	VUS lean LB	2023-05-25	1	-2	-1
																			6-151751270-TAC-T	Likely Path	2023-05-25	8	0	8
																			6-151751289-T-C	VUS	2023-05-25	2	0	2
																			6-151751289-T-C	Pathogenic	2023-05-25	10	0	10
																			6-151751306-TC-AA	VUS lean LP	2023-05-25	5	0	5
																			6-151757649-T-C	VUS	2023-05-25	2	0	2
																			6-151757649-T-C	VUS		3	0	3
																			6-151766461-TG-T	Pathogenic	2023-05-25	10	0	10
																			6-151766461-TG-T	Likely Path		9	0	9
																			6-151766888-T-C	VUS lean LB	2023-05-25	1	-2	-1
																			6-151766939-G-C	VUS lean LB	2023-05-25	1	-2	-1
																			6-157099165-G-GTCCTCC	Benign	2023-05-25	2	-8	-6
																			6-157099176-C-A	VUS lean LB	2023-05-25	1	-2	-1
																			6-157099186-C-CGCGGCGGCA	Benign	2023-05-25	2	-8	-6
																			6-157099231-C-G	Benign	2023-05-25	0	-10	-10
																			6-157099231-C-G	Benign		0	-6	-6
																			6-157099260-A-G	Benign	2023-05-25	0	-10	-10
																			6-157099260-A-G	Benign		0	-6	-6
																			6-157099296-C-T	Likely Benign	2023-05-25	0	-2	-2
																			6-157099312-GCACCACCACCACCACCATGCC-G	Benign	2023-05-25	0	-9	-9
																			6-157099332-C-A	VUS lean LB	2023-05-25	1	-2	-1
																			6-157099341-ACCACCACCATGCCCACCACCT-A	VUS lean LB	2023-05-25	0	-1	-1
																			6-157099365-A-G	VUS lean LB	2023-05-25	1	-2	-1
																			6-157099389-A-AGCT	VUS lean LB	2023-05-25	1	-1	0
																			6-157099402-C-CCAGCAA	VUS lean LB	2023-05-25	1	-1	0
																			6-157099402-CCAG-C	Benign	2023-05-25	0	-9	-9
																			6-157099402-CCAGCAGCAGCAGCAG-C	VUS lean LB	2023-05-25	1	-1	0
																			6-157099402-CCAGCAGCAGCAGCAGCAGCAGCAA-C	Likely Benign	2023-05-25	0	-5	-5
																			6-157099402-CCAGCAGCAGCAGCAGCAGCAGCAACAG-C	VUS lean LB	2023-05-25	1	-1	0
																			6-157099405-G-GCAGCAGCAGCAGCAGCAGCAA	Artifact	2023-05-25	0	-1	-1
																			6-157099405-GCAGCAGCAGCAGCAGCAGCAA-G	Benign	2023-05-25	0	-9	-9
																			6-157099408-G-GCAGCAGCAGCAGCAGCAA	Artifact	2023-05-25	1	-1	0
																			6-157099408-GCAGCAGCAGCAGCAGCAA-G	Benign	2023-05-25	0	-9	-9
																			6-157099420-GCAGCAA-G	Benign	2023-05-25	0	-9	-9
																			6-157099420-GCAGCAA-G	VUS lean LB	2023-05-25	0	-1	-1
																			6-157099425-A-AGC	Benign	2023-05-25	0	-8	-8
																			6-157099425-A-AGC	VUS lean LB	2023-05-25	8	-8	0
																			6-157099426-A-ACAGCAG	Benign	2023-05-25	0	-9	-9
																			6-157099426-A-AG	Artifact	2023-05-25	0	0	0
																			6-157099426-A-AGCAG	Artifact	2023-05-25	8	0	8
																			6-157099426-A-G	Benign	2023-05-25	0	-9	-9
																			6-157099544-G-C	VUS lean LB	2023-05-25	1	-2	-1
																			6-157099566-G-A	Likely Benign	2023-05-25	0	-2	-2
																			6-157099579-C-A	VUS lean LB	2023-05-25	1	-2	-1
																			6-157099627-G-A	VUS lean LB	2023-05-25	1	-1	0
																			6-157099627-GC-CT	VUS lean LB	2023-05-25	1	-2	-1
																			6-157099672-G-A	VUS lean LB	2023-05-25	1	-1	0
																			6-157099675-C-G	VUS lean LB	2023-05-25	1	-1	0
																			6-157099715-C-G	Benign	2023-05-25	0	-6	-6
																			6-157099752-TTAA-T	VUS lean LB	2023-05-25	1	-1	0
																			6-157099795-C-G	VUS lean LB	2023-05-25	1	-1	0
																			6-157099799-G-A	Benign	2023-05-25	0	-10	-10
																			6-157099850-A-T	VUS lean LB	2023-05-25	1	-2	-1
																			6-157099871-T-TCCG	Likely Benign	2023-05-25	0	-5	-5
																			6-157099871-TCCG-T	Benign	2023-05-25	0	-9	-9
																			6-157099871-TCCGCCG-T	VUS lean LB	2023-05-25	0	-1	-1
																			6-157099926-A-G	VUS lean LB	2023-05-25	1	-2	-1
																			6-157099956-A-T	VUS lean LB	2023-05-25	1	-2	-1
																			6-157099981-G-GGGC	Benign	2023-05-25	0	-9	-9
																			6-157099981-G-GGGCGGC	Benign	2023-05-25	0	-9	-9
																			6-157099981-GGGC-G	Benign	2023-05-25	0	-9	-9
																			6-157099981-GGGCGGCGGC-G	Benign	2023-05-25	0	-9	-9
																			6-157100005-C-CGGA	Likely Benign	2023-05-25	0	-5	-5
																			6-157100023-C-CGGA	Benign	2023-05-25	0	-9	-9
																			6-157100023-C-CGGAGGA	Likely Benign	2023-05-25	0	-5	-5
																			6-157100023-C-CGGAGGAGGA	Benign	2023-05-25	0	-9	-9
																			6-157100023-CGGAGGAGGA-C	Likely Benign	2023-05-25	0	-5	-5
																			6-157100040-G-GAGGAGGAGC	VUS lean LB	2023-05-25	0	-1	-1
																			6-157100040-GAGGAGGAGCAGGAGC-G	Benign	2023-05-25	0	-9	-9
																			6-157100042-G-A	VUS lean LB	2023-05-25	1	-2	-1
																			6-157100046-G-GAGCAGGAGCAGGAGGAGC	VUS lean LB	2023-05-25	0	-1	-1
																			6-157100077-T-TGTGGCG	Benign	2023-05-25	0	-9	-9
																			6-157100079-TGGCGGCGGC-T	VUS lean LB	2023-05-25	1	-1	0
																			6-157100092-C-CGCG	Likely Benign	2023-05-25	0	-5	-5
																			6-157100094-C-T	Benign	2023-05-25	0	-6	-6
																			6-157100104-G-GGCA	Benign	2023-05-25	0	-9	-9
																			6-157100107-A-C	Artifact	2023-05-25	1	-1	0
																			6-157100131-CGGCTATGGG-C	VUS lean LB	2023-05-25	1	-1	0
																			6-157100136-A-G	Likely Benign	2023-05-25	0	-2	-2
																			6-157100246-G-A	Likely Benign	2023-05-25	0	-2	-2
																			6-157100250-G-C	VUS lean LB	2023-05-25	1	-2	-1
																			6-157100296-C-T	VUS lean LB	2023-05-25	1	-1	0
																			6-157100396-GCGC-G	Likely Benign	2023-05-25	2	-4	-2
																			6-157100430-AGGC-A	Likely Benign	2023-05-25	0	-5	-5
																			6-157100460-G-T	VUS lean LB	2023-05-25	1	-2	-1
																			6-157100553-G-A	Likely Benign	2023-05-25	0	-2	-2
																			6-157100585-C-T	Benign	2023-05-25	0	-10	-10
																			6-157100590-C-G	VUS lean LB	2023-05-25	0	-1	-1
																			6-157100590-C-T	VUS lean LB	2023-05-25	1	-1	0
																			6-157100595-G-T	Likely Benign	2023-05-25	0	-2	-2
																			6-157100600-T-A	VUS lean LB	2023-05-25	1	-2	-1
																			6-157150432-G-C	VUS lean LB	2023-05-25	1	-2	-1
																			6-157150450-G-A	Benign	2023-05-25	0	-9	-9
																			6-157192762-C-T	VUS lean LB	2023-05-25	1	-1	0
																			6-157192790-A-C	VUS lean LB	2023-05-25	1	-1	0
																			6-157256597-T-A	Benign	2023-05-25	0	-9	-9
																			6-157256674-G-A	VUS lean LB	2023-05-25	1	-1	0
																			6-157405902-C-T	VUS lean LB	2023-05-25	1	-1	0
																			6-157405906-G-A	VUS lean LB	2023-05-25	0	-1	-1
																			6-157431621-C-T	Likely Benign	2023-05-25	0	-5	-5
																			6-157431662-G-A	Benign	2023-05-25	0	-10	-10
																			6-157431662-G-A	Benign		0	-6	-6
																			6-157454209-C-T	Benign	2023-05-25	0	-10	-10
																			6-157454240-A-G	Likely Benign	2023-05-25	0	-2	-2
																			6-157454311-G-A	Likely Benign	2023-05-25	0	-5	-5
																			6-157469823-G-A	Benign	2023-05-25	0	-6	-6
																			6-157470068-G-C	Benign	2023-05-25	0	-10	-10
																			6-157470068-G-C	Benign		0	-6	-6
																			6-157488189-C-T	Benign	2023-05-25	0	-10	-10
																			6-157488189-C-T	Benign		0	-6	-6
																			6-157488190-G-A	Benign	2023-05-25	0	-10	-10
																			6-157488272-A-T	Benign	2023-05-25	0	-9	-9
																			6-157488272-A-T	Likely Benign		0	-5	-5
																			6-157488294-G-A	Likely Benign	2023-05-25	0	-5	-5
																			6-157488306-G-T	VUS lean LB	2023-05-25	1	-1	0
																			6-157488325-C-T	Benign	2023-05-25	0	-9	-9
																			6-157488325-C-T	Benign		0	-6	-6
																			6-157495172-C-T	Likely Benign	2023-05-25	0	-2	-2
																			6-157495209-C-T	Benign	2023-05-25	0	-10	-10
																			6-157495209-C-T	Benign		0	-6	-6
																			6-157495222-G-A	VUS lean LB	2023-05-25	1	-2	-1
																			6-157496087-A-T	VUS lean LB	2023-05-25	1	0	1
																			6-157502261-G-A	Benign	2023-05-25	0	-9	-9
																			6-157502261-G-A	Benign		0	-6	-6
																			6-157502276-C-G	Likely Benign	2023-05-25	0	-5	-5
																			6-157505418-C-T	Benign	2023-05-25	0	-9	-9
																			6-157505478-G-A	Benign	2023-05-25	0	-9	-9
																			6-157505634-G-T	VUS lean LB	2023-05-25	1	0	1
																			6-157507638-C-T	Benign	2023-05-25	0	-10	-10
																			6-157507638-C-T	Benign		0	-6	-6
																			6-157511175-C-G	VUS lean LB	2023-05-25	1	-2	-1
																			6-157511240-C-T	VUS lean LB	2023-05-25	1	-1	0
																			6-157511304-C-T	VUS lean LB	2023-05-25	0	-1	-1
																			6-157517322-A-G	VUS lean LB	2023-05-25	1	-1	0
																			6-157517393-T-C	VUS lean LB	2023-05-25	1	-1	0
																			6-157517437-G-A	Benign	2023-05-25	0	-6	-6
																			6-157521849-G-A	VUS lean LB	2023-05-25	1	0	1
																			6-157521859-C-T	Likely Benign	2023-05-25	0	-5	-5
																			6-157521868-C-T	Likely Benign	2023-05-25	0	-5	-5
																			6-157522171-T-G	Benign	2023-05-25	0	-9	-9
																			6-157522229-G-T	Likely Benign	2023-05-25	0	-2	-2
																			6-157522326-C-T	VUS lean LB	2023-05-25	1	-2	-1
																			6-157522348-C-T	Benign	2023-05-25	0	-10	-10
																			6-157522348-C-T	Benign		0	-6	-6
																			6-157522359-C-T	VUS lean LB	2023-05-25	1	-2	-1
																			6-157525120-A-G	Benign	2023-05-25	0	-10	-10
																			6-157525120-A-G	Benign		0	-6	-6
																			6-157527417-C-T	Benign	2023-05-25	0	-9	-9
																			6-157527417-C-T	Benign		0	-6	-6
																			6-157527464-A-G	VUS lean LB	2023-05-25	1	-2	-1
																			6-157527547-G-A	Benign	2023-05-25	0	-10	-10
																			6-157527547-G-A	Benign		0	-6	-6
																			6-157527555-G-A	VUS lean LB	2023-05-25	0	-1	-1
																			6-157527584-C-T	Benign	2023-05-25	0	-10	-10
																			6-157527803-G-A	Likely Benign	2023-05-25	0	-5	-5
																			6-157527809-G-A	Benign	2023-05-25	0	-6	-6
																			6-157527821-C-T	Likely Benign	2023-05-25	0	-2	-2
																			6-157527849-G-T	VUS lean LB	2023-05-25	1	-2	-1
																			6-157527864-C-T	Likely Benign	2023-05-25	0	-5	-5
																			6-157527912-C-T	VUS lean LB	2023-05-25	0	-1	-1
																			6-157528248-A-G	VUS lean LB	2023-05-25	0	-1	-1
																			6-157528417-A-G	VUS lean LB	2023-05-25	1	-2	-1
																			6-157528617-A-G	Benign	2023-05-25	0	-10	-10
																			6-157528617-A-G	Benign		0	-6	-6
																			6-157528630-G-A	Likely Benign	2023-05-25	0	-5	-5
																			6-157528787-A-G	VUS lean LB	2023-05-25	1	0	1
																			6-157528888-A-T	Likely Benign	2023-05-25	0	-2	-2
																			6-158534485-T-TG	Likely Path		8	0	8
																			6-160969584-G-C	VUS lean LP		8	-4	4
																			6-1610689-G-T	VUS lean LB	2023-05-25	0	-1	-1
																			6-1610728-G-A	VUS lean LB	2023-05-25	1	-1	0
																			6-1610738-G-A	VUS lean LB	2023-05-25	1	-2	-1
																			6-1610774-G-A	VUS lean LB	2023-05-25	0	0	0
																			6-1610794-C-T	Benign	2023-05-25	0	-10	-10
																			6-1610794-C-T	Benign		0	-6	-6
																			6-1610860-G-A	VUS lean LB	2023-05-25	1	0	1
																			6-1610935-G-A	VUS lean LB	2023-05-25	1	-1	0
																			6-1611040-G-A	Benign	2023-05-25	0	-9	-9
																			6-1611040-G-A	Likely Benign	2023-05-25	0	-5	-5
																			6-1611112-G-A	VUS lean LB	2023-05-25	1	-1	0
																			6-1611225-A-G	VUS lean LB	2023-05-25	0	0	0
																			6-1611232-G-A	VUS lean LB	2023-05-25	1	-1	0
																			6-161127501-A-G	VUS lean LB		0	0	0
																			6-1611361-G-A	VUS lean LB	2023-05-25	1	-1	0
																			6-1611379-C-T	VUS lean LB	2023-05-25	1	-1	0
																			6-1611451-C-T	VUS lean LB	2023-05-25	1	-1	0
																			6-1611494-A-G	VUS lean LB	2023-05-25	1	-2	-1
																			6-1611525-C-T	VUS lean LB	2023-05-25	1	-1	0
																			6-1611576-C-T	VUS lean LB	2023-05-25	1	-1	0
																			6-1611730-C-T	Benign	2023-05-25	0	-9	-9
																			6-1611741-C-T	VUS lean LB	2023-05-25	0	0	0
																			6-1611754-C-T	VUS lean LB	2023-05-25	0	-1	-1
																			6-1611801-C-T	VUS lean LB	2023-05-25	1	-2	-1
																			6-1611895-C-T	VUS lean LB	2023-05-25	1	-1	0
																			6-1611978-T-G	VUS lean LB	2023-05-25	1	-1	0
																			6-1612017-A-ACGGCGG	Benign	2023-05-25	2	-8	-6
																			6-1612046-G-C	VUS lean LB	2023-05-25	1	-2	-1
																			6-1612175-G-A	VUS lean LB	2023-05-25	1	0	1
																			6-162206852-G-A	Likely Benign		0	-4	-4
																			6-162864403-G-A	Benign		0	-8	-8
																			6-170169645-TG-T	Likely Path		9	0	9
																			6-170591973-G-A	VUS lean LB	2023-05-25	1	-1	0
																			6-170592109-G-A	Benign	2023-05-25	0	-9	-9
																			6-170592378-G-T	VUS lean LB	2023-05-25	1	-1	0
																			6-170592610-T-C	VUS lean LB	2023-05-25	1	0	1
																			6-170592620-A-G	Benign	2023-05-25	0	-9	-9
																			6-170592620-A-G	Likely Benign		0	-5	-5
																			6-170592719-C-T	VUS lean LB	2023-05-25	0	0	0
																			6-170594156-G-T	VUS	2023-05-25	3	0	3
																			6-170595366-C-T	VUS lean LB	2023-05-25	1	-2	-1
																			6-170597556-C-G	VUS lean LB	2023-05-25	1	-1	0
																			6-170599176-G-C	VUS lean LB	2023-05-25	1	0	1
																			6-21595264-G-GC	VUS lean LB	2023-05-10	8	-8	0
																			6-21595266-G-GGC	VUS lean LB	2023-05-10	8	-8	0
																			6-21596187-C-G	VUS lean LB		1	0	1
																			6-24178794-C-A	Likely Path	2023-05-25	9	0	9
																			6-24205254-A-C	VUS lean LB	2023-05-25	1	-1	0
																			6-24205286-C-T	VUS lean LB	2023-05-25	0	0	0
																			6-24278433-C-T	VUS lean LB	2023-05-25	1	-2	-1
																			6-24291186-G-T	VUS lean LB	2023-05-25	1	0	1
																			6-24291255-A-G	VUS lean LB	2023-05-25	1	-1	0
																			6-24357854-GAC-G	Likely Path	2023-05-25	8	0	8
																			6-24358262-G-A	VUS lean LB	2023-05-25	1	-1	0
																			6-26093141-G-A	VUS		2	0	2
																			6-26157032-C-T	VUS lean LB		1	-1	0
																			6-26157048-G-A	VUS lean LB		1	0	1
																			6-30622490-A-G	VUS lean LB	2023-05-25	1	0	1
																			6-30622567-A-G	Benign	2023-05-25	0	-9	-9
																			6-30622594-C-G	Benign	2023-05-25	0	-9	-9
																			6-30622643-C-A	VUS lean LB	2023-05-25	0	0	0
																			6-30622962-C-T	Benign	2023-05-25	0	-6	-6
																			6-30622979-G-A	VUS lean LB	2023-05-25	1	-1	0
																			6-30623029-C-G	VUS lean LB	2023-05-25	1	-2	-1
																			6-30623336-A-G	VUS lean LB	2023-05-25	1	0	1
																			6-30623981-G-C	VUS lean LB	2023-05-25	1	0	1
																			6-30624168-C-T	VUS lean LB	2023-05-25	1	-1	0
																			6-30624769-C-T	Likely Benign	2023-05-25	0	-5	-5
																			6-30627275-G-A	Likely Benign	2023-05-25	0	-4	-4
																			6-30627275-G-A	VUS lean LB	2023-05-25	8	-8	0
																			6-30627308-T-C	VUS lean LB	2023-05-25	0	0	0
																			6-30627362-A-C	VUS lean LB	2023-05-25	1	0	1
																			6-30627841-G-A	Likely Benign	2023-05-25	0	-4	-4
																			6-30630725-C-T	VUS lean LB	2023-05-25	1	0	1
																			6-30630729-C-T	Likely Benign	2023-05-25	0	-2	-2
																			6-30632584-A-T	Benign	2023-05-25	0	-10	-10
																			6-30632629-G-A	VUS lean LB	2023-05-25	0	-1	-1
																			6-30632655-T-C	Benign	2023-05-25	0	-10	-10
																			6-30632666-G-A	Likely Benign	2023-05-25	0	-2	-2
																			6-30632862-GC-AT	Benign	2023-05-25	0	-6	-6
																			6-30632919-T-C	Benign	2023-05-25	0	-10	-10
																			6-30632974-C-T	Likely Benign	2023-05-25	0	-5	-5
																			6-30632991-G-A	VUS lean LB	2023-05-25	0	-1	-1
																			6-30633290-T-C	Benign	2023-05-25	0	-6	-6
																			6-30633338-G-A	VUS lean LB	2023-05-25	1	-1	0
																			6-30633382-G-C	VUS lean LB	2023-05-25	1	-2	-1
																			6-30633387-G-A	Likely Benign	2023-05-25	0	-2	-2
																			6-30633459-G-A	VUS lean LB	2023-05-25	1	0	1
																			6-30638575-C-A	VUS lean LB	2023-05-25	1	-1	0
																			6-30638602-G-A	Likely Benign	2023-05-25	0	-2	-2
																			6-30638671-GCT-G	VUS lean LB	2023-05-25	1	0	1
																			6-30638696-CG-C	Likely Path		8	0	8
																			6-30638722-T-C	Benign	2023-05-25	0	-12	-12
																			6-30638845-TTCC-T	Benign	2023-05-25	2	-8	-6
																			6-30638845-TTCC-T	Likely Benign	2023-05-25	2	-4	-2
																			6-30638894-C-T	Benign	2023-05-25	0	-10	-10
																			6-30639017-C-T	Likely Benign	2023-05-25	0	-2	-2
																			6-30639038-G-A	VUS lean LB	2023-05-25	1	-2	-1
																			6-30639049-T-C	Benign	2023-05-25	0	-9	-9
																			6-30640471-T-C	VUS lean LB	2023-05-25	1	-2	-1
																			6-30640478-T-C	Benign	2023-05-25	0	-9	-9
																			6-30640733-C-T	VUS lean LB	2023-05-25	1	0	1
																			6-30640738-G-A	Benign	2023-05-25	0	-10	-10
																			6-30640742-T-G	Likely Benign	2023-05-25	0	-4	-4
																			6-31725978-C-G	Benign		0	-8	-8
																			6-31902017-AGT-A	Likely Path		8	0	8
																			6-31902065-ATGGTGGACAGGGTCAGGAATCAGGAGTC-A	Pathogenic		20	0	20
																			6-31911439-G-A	VUS lean LB		1	-2	-1
																			6-31927132-G-C	VUS lean LB	2023-05-25	1	-1	0
																			6-31928272-C-T	Likely Benign	2023-05-25	0	-2	-2
																			6-31928436-T-C	VUS lean LB	2023-05-25	1	-1	0
																			6-31928514-A-C	VUS lean LB	2023-05-25	1	-2	-1
																			6-31929036-G-A	Likely Benign	2023-05-25	0	-2	-2
																			6-31930230-C-G	VUS	2023-05-25	2	0	2
																			6-31930284-G-A	VUS lean LB	2023-05-25	1	-2	-1
																			6-31930362-G-A	VUS	2023-05-25	2	0	2
																			6-31931296-T-A	VUS lean LB	2023-05-25	1	-2	-1
																			6-31931499-G-A	VUS lean LB	2023-05-25	0	-1	-1
																			6-31931500-G-A	VUS lean LB	2023-05-25	0	-1	-1
																			6-31931748-T-G	VUS	2023-05-25	3	0	3
																			6-31931902-GGTGCGTCTGT-G	VUS lean LP	2023-05-25	8	-4	4
																			6-31932100-T-A	VUS lean LB	2023-05-25	1	0	1
																			6-31934779-A-G	Likely Path	2023-05-25	8	0	8
																			6-31934864-G-A	VUS lean LB	2023-05-25	1	-1	0
																			6-31935145-G-A	Benign	2023-05-25	0	-9	-9
																			6-31935506-C-T	VUS lean LB	2023-05-25	1	-1	0
																			6-31936251-C-T	VUS lean LB	2023-05-25	1	-2	-1
																			6-31936424-T-A	VUS lean LB	2023-05-25	1	0	1
																			6-31937050-C-G	VUS lean LB	2023-05-25	1	-1	0
																			6-31937105-G-A	VUS lean LB	2023-05-25	1	-2	-1
																			6-31937417-G-A	Likely Benign	2023-05-25	0	-5	-5
																			6-31964621-G-GCT	Likely Path		8	0	8
																			6-32006858-C-G	Likely Benign		0	-2	-2
																			6-32007203-T-A	Likely Path		9	0	9
																			6-32007887-G-T	VUS lean LB		0	0	0
																			6-32008500-G-A	Likely Benign		0	-4	-4
																			6-32008783-C-T	Pathogenic		13	0	13
																			6-32008870-C-T	Pathogenic		21	-4	17
																			6-32009130-C-A	Likely Benign	2023-05-25	0	-2	-2
																			6-32009621-C-T	VUS lean LB	2023-05-25	0	0	0
																			6-32009787-A-G	VUS lean LB	2023-05-25	8	-8	0
																			6-32010286-G-C	Likely Benign	2023-05-25	0	-5	-5
																			6-32010286-G-C	Benign		0	-6	-6
																			6-32011258-T-C	VUS lean LB	2023-05-25	1	-2	-1
																			6-32011283-C-T	VUS lean LB	2023-05-25	0	-1	-1
																			6-32011283-C-T	Likely Benign		0	-5	-5
																			6-32011634-G-C	VUS lean LB	2023-05-25	1	-2	-1
																			6-32011639-T-C	Benign	2023-05-25	0	-12	-12
																			6-32011672-G-GA	VUS lean LB	2023-05-25	1	-1	0
																			6-32011821-C-T	VUS lean LB	2023-05-25	0	-1	-1
																			6-32012194-C-T	VUS lean LB	2023-05-25	0	-1	-1
																			6-32014088-G-A	VUS lean LB	2023-05-25	1	0	1
																			6-32014104-T-C	Likely Benign	2023-05-25	0	-2	-2
																			6-32015762-A-G	VUS lean LB	2023-05-25	1	-1	0
																			6-32015775-G-A	Benign	2023-05-25	0	-6	-6
																			6-32016258-G-T	Likely Benign	2023-05-25	1	-4	-3
																			6-32017049-G-A	VUS lean LB	2023-05-25	0	0	0
																			6-32017089-C-T	VUS lean LB	2023-05-25	1	-2	-1
																			6-32017192-G-A	VUS lean LB	2023-05-25	0	0	0
																			6-32017308-C-A	VUS lean LB	2023-05-25	1	0	1
																			6-32017776-C-T	Likely Benign	2023-05-25	0	-4	-4
																			6-32017979-A-C	VUS lean LB	2023-05-25	1	-2	-1
																			6-32018002-G-A	Likely Benign	2023-05-25	0	-2	-2
																			6-32018012-C-T	VUS lean LB	2023-05-25	0	-1	-1
																			6-32018039-T-TG	VUS lean LB	2023-05-25	1	0	1
																			6-32020552-C-T	Likely Benign	2023-05-25	0	-2	-2
																			6-32021276-C-T	Likely Benign	2023-05-25	0	-2	-2
																			6-32021276-C-T	Benign		0	-6	-6
																			6-32023660-C-A	Likely Benign	2023-05-25	0	-2	-2
																			6-32023883-G-A	VUS lean LB	2023-05-25	1	-2	-1
																			6-32024377-A-G	VUS lean LB	2023-05-25	1	-2	-1
																			6-32024437-TG-T	VUS lean LB	2023-05-25	1	0	1
																			6-32024582-CA-C	VUS lean LB	2023-05-25	1	0	1
																			6-32024617-C-T	Likely Benign	2023-05-25	0	-2	-2
																			6-32024617-C-T	Benign		0	-6	-6
																			6-32024627-T-C	Likely Benign	2023-05-25	1	-4	-3
																			6-32024627-T-C	VUS lean LB		1	0	1
																			6-32024650-G-A	Benign	2023-05-25	0	-9	-9
																			6-32025982-C-T	Likely Benign	2023-05-25	0	-2	-2
																			6-32026108-CTGGGGCCT-C	VUS lean LB	2023-05-25	1	0	1
																			6-32026118-T-A	VUS lean LB	2023-05-25	1	0	1
																			6-32029216-C-T	VUS lean LB	2023-05-25	1	-2	-1
																			6-32029242-T-G	VUS	2023-05-25	3	0	3
																			6-32029253-A-G	VUS lean LB	2023-05-25	0	0	0
																			6-32029253-A-G	Benign		0	-6	-6
																			6-32029263-C-G	VUS lean LB	2023-05-25	1	-2	-1
																			6-32030048-G-A	VUS lean LB	2023-05-25	1	-2	-1
																			6-32032726-A-G	VUS lean LB	2023-05-25	1	-1	0
																			6-32035430-A-T	Likely Benign	2023-05-25	0	-4	-4
																			6-32035624-C-T	VUS lean LB	2023-05-25	0	-1	-1
																			6-32036228-C-A	VUS lean LB	2023-05-25	1	-2	-1
																			6-32036263-T-C	Likely Benign	2023-05-25	1	-4	-3
																			6-32036298-G-C	VUS lean LB	2023-05-25	1	-2	-1
																			6-32036313-T-A	Likely Benign	2023-05-25	0	-4	-4
																			6-32036313-T-A	Benign		0	-8	-8
																			6-32036422-G-A	Likely Benign	2023-05-25	0	-2	-2
																			6-32036593-T-C	VUS lean LB	2023-05-25	1	0	1
																			6-32037906-G-A	VUS lean LB	2023-05-25	0	0	0
																			6-32038058-G-C	VUS lean LB	2023-05-25	0	-1	-1
																			6-32038177-C-T	VUS lean LB	2023-05-25	1	-2	-1
																			6-32038187-G-C	VUS lean LB	2023-05-25	1	0	1
																			6-32039873-C-T	VUS lean LB	2023-05-25	1	0	1
																			6-32039911-C-T	Likely Benign	2023-05-25	0	-2	-2
																			6-32041652-C-T	VUS lean LB	2023-05-25	1	0	1
																			6-32046845-T-C	Likely Benign	2023-05-25	0	-2	-2
																			6-32046898-G-A	VUS lean LB	2023-05-25	1	0	1
																			6-32046950-C-T	Likely Benign	2023-05-25	0	-2	-2
																			6-32046952-C-A	VUS lean LB	2023-05-25	1	0	1
																			6-32047114-G-T	VUS lean LB	2023-05-25	1	0	1
																			6-32049177-C-T	Likely Benign	2023-05-25	0	-2	-2
																			6-32049891-C-G	VUS lean LB	2023-05-25	1	-1	0
																			6-32049946-C-G	VUS lean LB	2023-05-25	1	-1	0
																			6-32049976-G-T	VUS lean LB	2023-05-25	0	0	0
																			6-32052309-T-C	Likely Benign	2023-05-25	0	-2	-2
																			6-32052358-C-T	Likely Benign	2023-05-25	0	-2	-2
																			6-32052381-G-A	VUS lean LB	2023-05-25	1	0	1
																			6-32052439-C-T	VUS lean LB	2023-05-25	1	-1	0
																			6-32053547-A-G	VUS lean LB	2023-05-25	1	-2	-1
																			6-32053818-C-A	VUS lean LB	2023-05-25	1	-2	-1
																			6-32056801-C-T	VUS lean LB	2023-05-25	0	-1	-1
																			6-32057054-G-A	VUS lean LB	2023-05-25	0	0	0
																			6-32057054-G-A	VUS lean LB		1	0	1
																			6-32057054-G-A	Likely Path		9	0	9
																			6-32062851-A-G	VUS lean LB	2023-05-25	1	0	1
																			6-32062879-C-A	VUS lean LB	2023-05-25	1	-1	0
																			6-32062896-G-C	VUS lean LB	2023-05-25	1	0	1
																			6-32063460-G-A	Likely Benign	2023-05-25	0	-2	-2
																			6-32063460-G-A	Benign		0	-6	-6
																			6-32063564-G-A	VUS lean LB	2023-05-25	1	-2	-1
																			6-32063678-A-G	Likely Benign	2023-05-25	0	-2	-2
																			6-32063678-A-G	Benign		0	-6	-6
																			6-32063918-T-C	VUS lean LB	2023-05-25	1	-2	-1
																			6-32063927-T-A	VUS lean LB	2023-05-25	1	-2	-1
																			6-32063940-G-C	VUS lean LB	2023-05-25	1	-2	-1
																			6-32064082-C-T	VUS lean LB	2023-05-25	1	0	1
																			6-32064102-C-T	VUS lean LB	2023-05-25	1	0	1
																			6-32064357-A-G	VUS lean LB	2023-05-25	0	0	0
																			6-32064475-G-A	VUS lean LB	2023-05-25	1	0	1
																			6-32064521-G-T	VUS lean LB	2023-05-25	1	-2	-1
																			6-32064776-C-G	VUS lean LB	2023-05-25	1	-2	-1
																			6-32064915-A-T	VUS lean LB	2023-05-25	1	-1	0
																			6-32064997-G-A	VUS lean LB	2023-05-25	1	0	1
																			6-32065212-G-A	VUS lean LB	2023-05-25	1	0	1
																			6-32065645-C-T	VUS	2023-05-25	2	0	2
																			6-32065750-G-A	VUS lean LB	2023-05-25	1	0	1
																			6-32065765-C-A	VUS lean LB	2023-05-25	0	0	0
																			6-32065837-T-A	VUS lean LB	2023-05-25	1	-2	-1
																			6-32065890-C-T	VUS lean LB	2023-05-25	0	-1	-1
																			6-32065890-C-T	Likely Benign		0	-5	-5
																			6-32362602-TTGTGACCCTTAGCAATGTCTGCA-T	Likely Path		9	0	9
																			6-32364044-GGT-AGA	Likely Benign		0	-2	-2
																			6-32370726-AC-A	VUS lean LB		8	-8	0
																			6-32373064-C-T	VUS lean LB		8	-8	0
																			6-32551935-G-C	VUS lean LB		0	0	0
																			6-32557502-G-GGGCTTCAGACACACCATGCTAAGGAGCATGACAGGTCCAGGGCCCAGAGGGGCAGTCAAGTCTCACTCAGCGAGAACTATGACCCTGCTCCACCCATATTCCAA	Likely Path		8	0	8
																			6-33157139-G-A	Likely Path		9	0	9
																			6-34392507-C-T	Benign	2023-05-25	0	-10	-10
																			6-34392507-C-T	Benign		0	-6	-6
																			6-35420238-C-T	VUS lean LB	2023-05-25	1	-1	0
																			6-35420381-C-G	VUS lean LB	2023-05-25	1	-2	-1
																			6-35420549-G-A	VUS lean LB	2023-05-25	1	-1	0
																			6-35423549-C-T	Likely Benign	2023-05-25	0	-2	-2
																			6-35423598-C-T	VUS lean LB	2023-05-25	1	-2	-1
																			6-35423631-A-C	VUS lean LB	2023-05-25	0	0	0
																			6-35423810-A-C	VUS lean LB	2023-05-25	1	-2	-1
																			6-35423905-T-C	VUS lean LB	2023-05-25	1	-1	0
																			6-35425714-G-GC	Likely Path	2023-05-25	8	0	8
																			6-35425714-G-GC	VUS lean LP		8	-4	4
																			6-35426085-G-C	VUS lean LB	2023-05-25	1	-1	0
																			6-35427124-C-T	Likely Benign	2023-05-25	0	-2	-2
																			6-35427136-G-A	VUS lean LB	2023-05-25	1	0	1
																			6-35428391-G-T	VUS lean LB	2023-05-25	1	-2	-1
																			6-35430560-G-A	VUS lean LB	2023-05-25	1	-1	0
																			6-35434083-G-A	Likely Benign	2023-05-25	0	-5	-5
																			6-35980126-C-A	VUS lean LB		1	0	1
																			6-38838306-AACCATCC-A	Likely Path		8	0	8
																			6-38998103-C-T	VUS lean LP		8	-4	4
																			6-39847153-C-A	Benign		0	-8	-8
																			6-39880033-C-T	VUS lean LP		4	0	4
																			6-39893576-C-T	Likely Benign		0	-4	-4
																			6-42689706-G-A	Likely Benign		0	-4	-4
																			6-42689786-G-A	VUS lean LB		1	0	1
																			6-42689979-T-C	Benign		0	-8	-8
																			6-42932633-C-T	VUS lean LB	2023-05-25	0	0	0
																			6-42932667-TCTGTTGTGGGATACAGGAAGAAACAGAGTTGGCATCACCTCCTCCCTCGAAAGCCAGTGCTGACCAGCTCATCCTGCATGTTGCATGCATCCCCTAAGCATCCCAAGGCCCAAGCCCTTCGCAGTCTTCCTCTAACAGAGCATAC-T	Likely Path	2023-05-25	9	0	9
																			6-42932667-TCTGTTGTGGGATACAGGAAGAAACAGAGTTGGCATCACCTCCTCCCTCGAAAGCCAGTGCTGACCAGCTCATCCTGCATGTTGCATGCATCCCCTAAGCATCCCAAGGCCCAAGCCCTTCGCAGTCTTCCTCTAACAGAGCATAC-T	VUS lean LB		1	0	1
																			6-42932839-T-C	VUS lean LB	2023-05-25	1	-1	0
																			6-42932890-TCTTTAGGGAGATAGGCAGGTATAAGTTTCAGGGAGCCCAGCCATGAGGGGTGAAGGAGGCACAAAATGAGGGTGGAGATGAGCAGTACAAGGGGCCCAC-T	Likely Path	2023-05-25	9	0	9
																			6-42932890-TCTTTAGGGAGATAGGCAGGTATAAGTTTCAGGGAGCCCAGCCATGAGGGGTGAAGGAGGCACAAAATGAGGGTGGAGATGAGCAGTACAAGGGGCCCAC-T	VUS lean LB		1	0	1
																			6-42933006-G-T	VUS	2023-05-25	2	0	2
																			6-42933787-C-T	VUS	2023-05-25	2	0	2
																			6-42933844-CTGAG-C	Likely Path	2023-05-25	8	0	8
																			6-42934036-G-A	VUS lean LB	2023-05-25	0	-1	-1
																			6-42934107-G-T	VUS lean LB	2023-05-25	1	0	1
																			6-42934185-TCTAGGAGATGGAAAGTGCGTGGTTGGGATATGCTCTTGGAGGGGCTCCTGTCCCACCTCCAAGGACTTGGTCTCCAC-T	Likely Path	2023-05-25	9	0	9
																			6-42934185-TCTAGGAGATGGAAAGTGCGTGGTTGGGATATGCTCTTGGAGGGGCTCCTGTCCCACCTCCAAGGACTTGGTCTCCAC-T	VUS lean LB		1	0	1
																			6-42935188-C-T	Benign	2023-05-25	2	-8	-6
																			6-42936151-C-G	VUS lean LB	2023-05-25	0	0	0
																			6-42936151-C-G	VUS lean LB		1	0	1
																			6-42936636-A-G	VUS lean LB	2023-05-25	0	-1	-1
																			6-42936662-T-C	VUS	2023-05-25	2	0	2
																			6-42936675-T-TG	Likely Path	2023-05-25	8	0	8
																			6-42937536-CCACCTGTGAAAGGTAATAAAAAGCTTTCGTTTCTAAAAATCGTTTCTACCCCCTGCGCTGGTCTACACCCATCCTTGGGGCCT-C	Likely Path	2023-05-25	9	0	9
																			6-42937536-CCACCTGTGAAAGGTAATAAAAAGCTTTCGTTTCTAAAAATCGTTTCTACCCCCTGCGCTGGTCTACACCCATCCTTGGGGCCT-C	VUS lean LB		1	0	1
																			6-42937537-C-T	VUS lean LB	2023-05-25	0	-1	-1
																			6-42937631-A-G	VUS lean LB	2023-05-25	1	-1	0
																			6-42937661-C-T	VUS lean LB	2023-05-25	0	-1	-1
																			6-42937685-C-T	VUS lean LB	2023-05-25	0	-1	-1
																			6-42937685-C-T	Likely Benign		0	-5	-5
																			6-42942778-T-TGAATTCTGAGCTCTCCCATTTCCAGGGGGTCACAGCCAAG	VUS lean LB	2023-05-25	1	-1	0
																			6-42946019-C-G	VUS lean LB	2023-05-25	0	-1	-1
																			6-42946065-G-A	VUS lean LB	2023-05-25	1	-2	-1
																			6-42946149-G-C	VUS lean LB	2023-05-25	0	0	0
																			6-42946204-T-C	Likely Benign	2023-05-25	0	-2	-2
																			6-42946204-T-C	Benign		0	-6	-6
																			6-42946509-C-T	VUS lean LB	2023-05-25	1	0	1
																			6-42946744-C-T	VUS lean LB	2023-05-25	1	-2	-1
																			6-42946813-C-A	VUS lean LB	2023-05-25	1	0	1
																			6-42946870-G-T	VUS lean LB	2023-05-25	1	-1	0
																			6-43498563-CTG-C	VUS lean LB		1	0	1
																			6-43638653-C-T	Likely Path		8	0	8
																			6-44360465-C-G	Likely Benign	2023-05-25	0	-4	-4
																			6-44360565-TGTAA-T	Likely Path	2023-05-25	8	0	8
																			6-44361309-G-A	Benign	2023-05-25	0	-9	-9
																			6-44364169-A-G	VUS lean LB	2023-05-25	1	-1	0
																			6-44371683-A-C	Benign	2023-05-25	0	-8	-8
																			6-44371713-A-C	Likely Benign	2023-05-25	0	-2	-2
																			6-44374056-A-G	Benign	2023-05-25	0	-9	-9
																			6-44376305-T-C	Likely Benign	2023-05-25	0	-2	-2
																			6-44390511-G-A	Benign	2023-05-25	0	-6	-6
																			6-44397622-T-G	VUS lean LB	2023-05-25	1	0	1
																			6-44413594-G-A	VUS lean LB	2023-05-25	0	-1	-1
																			6-44413609-C-A	VUS lean LB	2023-05-25	1	-1	0
																			6-47544831-ATAAG-A	Likely Path		9	0	9
																			6-51483904-G-A	Likely Benign	2023-05-25	0	-2	-2
																			6-51483962-G-A	Likely Path	2023-05-25	8	0	8
																			6-51483962-G-A	VUS lean LP		8	-4	4
																			6-51483984-T-G	VUS lean LB	2023-05-25	0	-1	-1
																			6-51483994-A-G	VUS lean LB	2023-05-25	0	0	0
																			6-51483996-C-A	VUS lean LB	2023-05-25	1	-1	0
																			6-51484027-T-C	VUS lean LB	2023-05-25	1	-2	-1
																			6-51484077-G-C	Likely Path	2023-05-25	8	0	8
																			6-51484108-C-T	Likely Path	2023-05-25	8	0	8
																			6-51484234-C-T	Likely Benign	2023-05-25	0	-2	-2
																			6-51491840-G-A	VUS lean LP	2023-05-25	5	0	5
																			6-51491897-T-C	Likely Benign	2023-05-25	0	-2	-2
																			6-51491898-CT-C	Likely Path	2023-05-25	9	0	9
																			6-51503703-G-A	VUS lean LB	2023-05-25	0	0	0
																			6-51512889-G-A	VUS lean LB	2023-05-25	0	-1	-1
																			6-51512889-G-A	Likely Benign		0	-5	-5
																			6-51513881-ACCTGCTCATCCAAAAATACCAATTGTGGCTGCACTGGAAGCTCATTTCCCACTTCTCCAT-A	Likely Path	2023-05-25	9	0	9
																			6-51513881-ACCTGCTCATCCAAAAATACCAATTGTGGCTGCACTGGAAGCTCATTTCCCACTTCTCCAT-A	VUS lean LB		1	0	1
																			6-51513967-T-C	VUS lean LB	2023-05-25	0	-1	-1
																			6-51523815-C-G	VUS lean LB	2023-05-25	1	-1	0
																			6-51523953-A-C	VUS lean LB	2023-05-25	1	-1	0
																			6-51523998-C-T	VUS lean LB	2023-05-25	0	0	0
																			6-51524014-C-T	VUS lean LB	2023-05-25	0	-1	-1
																			6-51524059-C-T	VUS	2023-05-25	3	0	3
																			6-51524065-C-T	Likely Benign	2023-05-25	0	-2	-2
																			6-51524065-C-T	Benign		0	-6	-6
																			6-51524127-G-A	VUS lean LB	2023-05-25	0	-1	-1
																			6-51524298-G-A	VUS lean LB	2023-05-25	1	-1	0
																			6-51524305-T-C	VUS lean LB	2023-05-25	0	0	0
																			6-51524315-T-G	VUS lean LB	2023-05-25	0	0	0
																			6-51524605-A-T	VUS lean LB	2023-05-25	1	0	1
																			6-51524650-T-G	VUS lean LB	2023-05-25	1	-1	0
																			6-51586824-G-A	VUS lean LB	2023-05-25	0	0	0
																			6-51609303-A-G	VUS	2023-05-25	2	0	2
																			6-51609303-A-G	Benign		0	-8	-8
																			6-51609308-A-G	VUS lean LB	2023-05-25	0	-1	-1
																			6-51611651-C-A	Likely Benign	2023-05-25	1	-4	-3
																			6-51611667-C-T	VUS lean LB	2023-05-25	1	-1	0
																			6-51612585-C-T	VUS lean LB	2023-05-25	1	-1	0
																			6-51612635-C-A	VUS lean LB	2023-05-25	1	0	1
																			6-51612752-G-A	VUS lean LB	2023-05-25	1	0	1
																			6-51612838-G-A	VUS lean LB	2023-05-25	0	-1	-1
																			6-51612888-T-C	VUS lean LB	2023-05-25	0	-1	-1
																			6-51612944-G-A	VUS lean LB	2023-05-25	1	-1	0
																			6-51612998-T-G	VUS lean LB		1	0	1
																			6-51612999-C-A	Benign	2023-05-25	0	-6	-6
																			6-51613012-C-T	VUS lean LB	2023-05-25	0	-1	-1
																			6-51613044-G-A	VUS	2023-05-25	2	0	2
																			6-51613044-G-A	VUS lean LB		1	0	1
																			6-51613045-C-T	VUS lean LB	2023-05-25	0	-1	-1
																			6-51613095-G-A	Likely Path	2023-05-25	9	0	9
																			6-51613173-T-C	VUS lean LB	2023-05-25	0	0	0
																			6-51613251-C-A	VUS	2023-05-25	3	0	3
																			6-51613345-G-A	VUS lean LB	2023-05-25	1	-1	0
																			6-51613459-G-A	VUS lean LB	2023-05-25	0	-1	-1
																			6-51618116-G-T	VUS lean LB	2023-05-25	1	-2	-1
																			6-51640616-T-C	VUS lean LB	2023-05-25	1	-1	0
																			6-51640616-TG-T	Likely Path		9	0	9
																			6-51640639-T-C	Benign	2023-05-25	0	-9	-9
																			6-51640639-T-C	Likely Benign		0	-5	-5
																			6-51656049-C-T	VUS	2023-05-25	2	0	2
																			6-51656049-C-T	VUS lean LP	2023-05-25	4	0	4
																			6-51656129-C-G	Likely Benign	2023-05-25	0	-4	-4
																			6-51656155-C-T	VUS lean LB	2023-05-25	0	-1	-1
																			6-51656157-C-A	Likely Path		7	0	7
																			6-51701255-C-T	VUS lean LB	2023-05-25	0	-1	-1
																			6-51712632-C-T	Likely Benign	2023-05-25	0	-2	-2
																			6-51712703-C-T	VUS lean LB	2023-05-25	0	-1	-1
																			6-51712704-G-A	Likely Benign	2023-05-25	0	-2	-2
																			6-51712724-C-T	VUS lean LB	2023-05-25	1	-1	0
																			6-51712759-T-C	Benign	2023-05-25	0	-9	-9
																			6-51712759-T-C	Likely Benign		0	-5	-5
																			6-51720720-C-G	VUS lean LB	2023-05-25	1	-1	0
																			6-51720858-G-A	Likely Benign	2023-05-25	0	-5	-5
																			6-51732759-G-C	VUS lean LB	2023-05-25	0	-1	-1
																			6-51732861-T-C	VUS lean LB	2023-05-25	0	-1	-1
																			6-51747977-A-C	VUS lean LB	2023-05-25	1	0	1
																			6-51750777-A-T	Benign	2023-05-25	0	-9	-9
																			6-51750777-A-T	Benign		0	-6	-6
																			6-51768399-A-T	VUS lean LB	2023-05-25	0	0	0
																			6-51768399-A-T	Likely Benign		0	-4	-4
																			6-51771023-C-T	VUS lean LB	2023-05-25	0	-1	-1
																			6-51774137-A-C	VUS lean LB	2023-05-25	1	0	1
																			6-51774158-T-C	VUS lean LB	2023-05-25	1	-1	0
																			6-51776608-T-C	Likely Benign	2023-05-25	0	-2	-2
																			6-51776608-T-C	Benign		0	-6	-6
																			6-51776698-G-A	VUS lean LB	2023-05-25	1	-1	0
																			6-51777280-A-C	VUS lean LB	2023-05-25	0	-1	-1
																			6-51777285-T-G	Benign	2023-05-25	0	-6	-6
																			6-51777312-G-A	Likely Benign	2023-05-25	0	-5	-5
																			6-51798908-C-T	VUS	2023-05-25	3	0	3
																			6-51799051-C-T	VUS	2023-05-25	3	0	3
																			6-51824680-G-GT	Likely Path	2023-05-25	8	0	8
																			6-51824680-G-GT	Pathogenic		17	0	17
																			6-51824808-T-A	VUS lean LB	2023-05-25	0	0	0
																			6-51882270-G-A	VUS lean LB	2023-05-25	0	-1	-1
																			6-51882330-C-T	VUS lean LB	2023-05-25	0	-1	-1
																			6-51889373-G-A	VUS lean LB	2023-05-25	0	-1	-1
																			6-51889474-C-T	VUS lean LB	2023-05-25	1	0	1
																			6-51889474-C-T	Likely Benign		1	-4	-3
																			6-51889479-G-A	VUS lean LB	2023-05-25	0	0	0
																			6-51889738-G-A	VUS lean LB	2023-05-25	0	0	0
																			6-51889738-G-A	Likely Path		9	0	9
																			6-51889754-G-A	VUS lean LB	2023-05-25	0	-1	-1
																			6-51889777-G-T	VUS lean LB	2023-05-25	1	-1	0
																			6-51889883-C-T	VUS lean LB	2023-05-25	1	-1	0
																			6-51889898-G-A	VUS lean LB	2023-05-25	1	-1	0
																			6-51890050-C-T	VUS lean LB	2023-05-25	0	0	0
																			6-51890149-C-T	VUS lean LB	2023-05-25	1	-2	-1
																			6-51890279-G-T	Likely Path	2023-05-25	9	0	9
																			6-51890318-A-G	VUS lean LB	2023-05-25	1	-1	0
																			6-51890326-G-T	VUS lean LB	2023-05-25	0	-1	-1
																			6-51890557-C-T	VUS lean LB	2023-05-25	1	0	1
																			6-51890732-G-A	Benign	2023-05-25	0	-10	-10
																			6-51890732-G-A	Benign		0	-6	-6
																			6-51890841-TG-T	Likely Path	2023-05-25	8	0	8
																			6-51890841-TG-T	VUS lean LP		8	-4	4
																			6-51890847-G-C	VUS lean LB	2023-05-25	0	0	0
																			6-51890864-C-A	VUS lean LB	2023-05-25	1	-1	0
																			6-51890879-C-T	VUS lean LB	2023-05-25	0	-1	-1
																			6-51890880-G-A	VUS lean LB	2023-05-25	0	0	0
																			6-51890907-T-C	VUS lean LB	2023-05-25	1	0	1
																			6-51890908-T-A	VUS lean LB	2023-05-25	1	0	1
																			6-51890922-C-G	Benign	2023-05-25	0	-10	-10
																			6-51890922-C-G	Benign		0	-6	-6
																			6-51892977-A-G	VUS lean LB	2023-05-25	0	-1	-1
																			6-51893019-G-A	VUS lean LB	2023-05-25	1	-1	0
																			6-51897889-T-C	VUS lean LB	2023-05-25	0	-1	-1
																			6-51907664-C-T	VUS lean LB	2023-05-25	0	-1	-1
																			6-51907773-C-T	VUS lean LB	2023-05-25	0	-1	-1
																			6-51907859-T-C	VUS lean LB	2023-05-25	1	-1	0
																			6-51907901-G-A	Benign	2023-05-25	0	-10	-10
																			6-51907901-G-A	Benign		0	-6	-6
																			6-51907903-T-C	VUS lean LB	2023-05-25	0	-1	-1
																			6-51908425-A-G	VUS lean LB	2023-05-25	1	-2	-1
																			6-51908530-T-C	Likely Path	2023-05-25	9	0	9
																			6-51909776-G-A	VUS lean LB	2023-05-25	0	-1	-1
																			6-51910817-C-T	VUS lean LB	2023-05-25	0	-1	-1
																			6-51913285-T-C	VUS lean LB	2023-05-25	0	-1	-1
																			6-51913314-G-A	Likely Path	2023-05-25	9	0	9
																			6-51913317-T-C	VUS lean LB	2023-05-25	1	-1	0
																			6-51914955-C-T	VUS lean LB	2023-05-25	0	0	0
																			6-51914969-C-T	VUS lean LB	2023-05-25	0	-1	-1
																			6-51915040-C-A	Likely Benign	2023-05-25	0	-5	-5
																			6-51915066-C-A	Benign	2023-05-25	1	-8	-7
																			6-51917989-C-T	VUS lean LB	2023-05-25	1	-1	0
																			6-51920385-G-A	VUS lean LB	2023-05-25	0	-1	-1
																			6-51920449-G-C	VUS lean LB	2023-05-25	0	0	0
																			6-51923205-G-C	VUS lean LB	2023-05-25	1	-1	0
																			6-51923244-TG-T	Likely Path	2023-05-25	9	0	9
																			6-51923247-G-A	VUS lean LB	2023-05-25	1	-1	0
																			6-51923404-G-A	Benign	2023-05-25	0	-10	-10
																			6-51923404-G-A	Benign		0	-6	-6
																			6-51924758-G-A	VUS lean LB	2023-05-25	1	-2	-1
																			6-51924836-G-A	Likely Path		7	0	7
																			6-51927457-G-C	VUS lean LB	2023-05-25	0	-1	-1
																			6-51929798-T-C	VUS lean LB	2023-05-25	0	0	0
																			6-51929828-G-A	VUS lean LB	2023-05-25	1	-2	-1
																			6-51929841-T-A	Benign	2023-05-25	0	-10	-10
																			6-51929841-T-A	Benign		0	-6	-6
																			6-51930882-G-A	Likely Benign	2023-05-25	0	-4	-4
																			6-51934329-C-T	VUS lean LB	2023-05-25	0	-1	-1
																			6-51935807-T-C	Pathogenic	2023-05-25	13	0	13
																			6-51944804-G-T	VUS lean LB	2023-05-25	1	0	1
																			6-51947197-G-C	VUS lean LB	2023-05-25	1	0	1
																			6-51947204-C-A	VUS lean LB	2023-05-25	1	-1	0
																			6-51947262-G-C	VUS lean LB	2023-05-25	1	0	1
																			6-51947969-A-C	VUS lean LB	2023-05-25	1	-1	0
																			6-51947977-A-G	VUS lean LB	2023-05-25	0	-1	-1
																			6-51947999-G-A	VUS lean LB	2023-05-25	1	0	1
																			6-51949683-C-A	Likely Benign	2023-05-25	0	-2	-2
																			6-52317589-CATCAGACTTTG-C	Likely Path		8	0	8
																			6-56482783-C-CCT	Benign		0	-8	-8
																			6-6152046-C-T	VUS lean LB		1	0	1
																			6-6167822-C-T	Benign		0	-8	-8
																			6-64430590-TAATTTTGCCAACAAAATTGG-T	Likely Path		9	0	9
																			6-65523270-C-A	Likely Path		8	0	8
																			6-65767506-C-T	VUS lean LB		8	-8	0
																			6-66044874-T-C	Likely Benign		0	-4	-4
																			6-66115233-G-A	VUS lean LB		1	0	1
																			6-70407478-C-G	VUS lean LB	2023-05-25	1	-2	-1
																			6-70409035-A-G	VUS lean LB	2023-05-25	1	0	1
																			6-70411361-TC-T	Pathogenic	2023-05-25	16	0	16
																			6-70411370-T-C	VUS lean LB	2023-05-25	1	0	1
																			6-70423571-C-T	Likely Path	2023-05-25	9	0	9
																			6-70423600-C-CCT	Likely Path	2023-05-25	9	0	9
																			6-70447897-A-C	VUS lean LB	2023-05-25	1	-1	0
																			6-70451676-C-T	VUS lean LB	2023-05-25	1	0	1
																			6-70462141-AGAT-A	VUS lean LB	2023-05-25	1	-1	0
																			6-70500192-A-C	VUS lean LB	2023-05-25	1	-1	0
																			6-70981381-C-A	Likely Path		8	0	8
																			6-7182212-C-T	VUS lean LB	2023-05-25	0	-1	-1
																			6-7182238-G-A	VUS lean LB	2023-05-25	0	0	0
																			6-7182252-C-T	VUS lean LB	2023-05-25	1	-1	0
																			6-7226706-C-T	VUS lean LB	2023-05-25	1	-1	0
																			6-7226878-C-T	Likely Benign	2023-05-25	0	-2	-2
																			6-7229248-C-T	VUS lean LB	2023-05-25	0	-1	-1
																			6-7229363-G-T	Likely Benign	2023-05-25	0	-2	-2
																			6-7229508-G-A	VUS lean LB	2023-05-25	1	-1	0
																			6-7229707-A-G	Likely Benign	2023-05-25	0	-2	-2
																			6-7229711-C-G	VUS lean LB	2023-05-25	1	-1	0
																			6-7229784-C-A	VUS lean LB	2023-05-25	1	-1	0
																			6-7230053-C-G	VUS lean LB	2023-05-25	1	-2	-1
																			6-7230397-C-T	VUS	2023-05-25	3	0	3
																			6-7230777-C-T	VUS lean LB	2023-05-25	0	-1	-1
																			6-7230819-C-T	VUS lean LB	2023-05-25	1	-1	0
																			6-7231022-A-G	Likely Benign	2023-05-25	0	-2	-2
																			6-7231239-C-G	VUS lean LB	2023-05-25	0	-1	-1
																			6-7231287-C-T	Benign	2023-05-25	0	-9	-9
																			6-7231401-G-C	VUS lean LB	2023-05-25	1	-1	0
																			6-7231469-G-A	Likely Benign	2023-05-25	0	-2	-2
																			6-7231521-C-T	Benign	2023-05-25	0	-9	-9
																			6-7231563-G-A	VUS lean LB	2023-05-25	0	-1	-1
																			6-7231675-G-A	Benign	2023-05-25	0	-8	-8
																			6-7231754-C-G	Benign	2023-05-25	0	-6	-6
																			6-7231991-A-C	VUS lean LB	2023-05-25	1	-2	-1
																			6-7240824-A-G	VUS lean LB	2023-05-25	1	-2	-1
																			6-7246765-C-T	VUS lean LB	2023-05-25	1	-2	-1
																			6-7246912-C-T	VUS lean LB	2023-05-25	1	-2	-1
																			6-7246973-G-C	VUS lean LB	2023-05-25	1	-1	0
																			6-7247006-G-A	VUS lean LB	2023-05-25	1	-1	0
																			6-7247169-C-G	VUS lean LB	2023-05-25	1	-2	-1
																			6-7247173-A-C	VUS lean LB	2023-05-25	1	-2	-1
																			6-7247273-C-T	VUS lean LB	2023-05-25	0	-1	-1
																			6-7248883-G-A	VUS lean LB	2023-05-25	1	-1	0
																			6-7249187-G-C	Likely Benign	2023-05-25	0	-2	-2
																			6-72984083-C-T	VUS lean LP		8	-4	4
																			6-74190719-G-T	Likely Path		9	0	9
																			6-7542230-T-TA	Likely Path		9	0	9
																			6-7542253-G-A	Benign		0	-6	-6
																			6-7563983-T-A	Benign		0	-6	-6
																			6-7565597-G-A	Benign		0	-6	-6
																			6-7568079-G-A	Benign		0	-6	-6
																			6-7572230-A-T	Likely Benign		0	-2	-2
																			6-7575527-G-C	Likely Path		9	0	9
																			6-7576569-T-C	Benign		0	-6	-6
																			6-7576580-A-G	Likely Benign		0	-5	-5
																			6-7577213-G-A	Benign		0	-6	-6
																			6-7579933-G-A	Benign		0	-6	-6
																			6-7580351-A-T	Likely Path		9	0	9
																			6-7580878-G-T	Likely Benign		0	-5	-5
																			6-7581032-C-T	Likely Benign		0	-5	-5
																			6-7581485-G-A	Benign		0	-6	-6
																			6-7583264-G-C	VUS lean LB		1	-2	-1
																			6-7583375-C-T	Benign		0	-6	-6
																			6-7583885-T-C	Benign		0	-6	-6
																			6-7585694-G-C	Benign		0	-6	-6
																			6-7585795-C-A	Likely Benign		0	-5	-5
																			6-7585796-C-G	Benign		0	-6	-6
																			6-7586009-C-CAG	Likely Path		8	0	8
																			6-7586010-TCC-T	Likely Path		8	0	8
																			6-76599857-G-GA	VUS lean LP		8	-4	4
																			6-76751759-A-AT	Likely Path		8	0	8
																			6-79752583-G-T	VUS lean LB		1	-1	0
																			6-80878622-C-T	VUS lean LB		1	0	1
																			6-85446573-C-A	Likely Path	2023-05-25	9	0	9
																			6-85446657-G-A	VUS lean LB	2023-05-25	1	0	1
																			6-85446657-G-A	Likely Path	2023-05-25	7	0	7
																			6-85446836-G-T	VUS lean LB	2023-05-25	1	0	1
																			6-85446874-C-T	VUS lean LB	2023-05-25	1	-1	0
																			6-85446932-G-A	VUS lean LB	2023-05-25	1	0	1
																			6-85447097-C-A	VUS lean LB	2023-05-25	1	0	1
																			6-85448308-T-C	VUS lean LB	2023-05-25	1	0	1
																			6-85454024-T-C	VUS	2023-05-25	3	0	3
																			6-85454037-G-A	VUS lean LB	2023-05-25	1	0	1
																			6-85457745-C-T	VUS lean LB	2023-05-25	1	0	1
																			6-85473700-G-A	VUS lean LB	2023-05-25	1	-1	0
																			6-85473711-T-C	VUS lean LB	2023-05-25	1	-1	0
																			6-85473891-C-G	VUS lean LB	2023-05-25	1	-1	0
																			6-91263306-C-A	Likely Path		8	0	8
																			6-91263306-CTAG-AAAA	VUS lean LB		0	0	0
																			6-99894012-T-A	VUS lean LB		8	-8	0
																			7-100033269-TC-T	Likely Path		8	0	8
																			7-100274381-C-T	VUS lean LB	2023-05-25	1	-1	0
																			7-100275397-C-T	VUS lean LB	2023-05-25	1	-1	0
																			7-100275746-C-T	VUS lean LB	2023-05-25	1	0	1
																			7-100276015-C-T	VUS lean LB	2023-05-25	0	-1	-1
																			7-100276334-C-T	VUS lean LB	2023-05-25	0	-1	-1
																			7-100771765-G-A	Benign		0	-8	-8
																			7-103113270-G-A	Likely Path		9	0	9
																			7-104741922-T-A	VUS lean LB		0	-1	-1
																			7-105658521-G-A	Benign		0	-8	-8
																			7-107198537-C-A	Likely Path		9	0	9
																			7-107315496-T-C	Pathogenic		10	0	10
																			7-107323722-G-A	VUS		3	0	3
																			7-107342464-T-A	VUS lean LB		1	0	1
																			7-107412534-C-CTGA	VUS		2	0	2
																			7-113519160-CCT-C	VUS lean LB		8	-8	0
																			7-114271582-G-C	Likely Path		8	0	8
																			7-117174349-G-A	Likely Benign		0	-4	-4
																			7-117175303-G-T	VUS lean LB		1	0	1
																			7-117180285-G-A	Likely Benign		0	-4	-4
																			7-117180297-C-T	VUS		2	0	2
																			7-117188800-C-T	VUS lean LB		1	0	1
																			7-117199545-G-A	VUS		3	0	3
																			7-117199644-ATCT-A	VUS lean LB		0	0	0
																			7-117227874-A-G	Benign		0	-8	-8
																			7-117230454-G-C	Benign		0	-8	-8
																			7-117232223-C-T	Benign		0	-8	-8
																			7-117232470-C-T	Likely Benign		0	-4	-4
																			7-117232638-A-G	VUS lean LB		1	0	1
																			7-117232693-T-C	VUS lean LB		0	0	0
																			7-117234999-G-T	Likely Benign		0	-4	-4
																			7-117243741-T-G	Likely Path		8	0	8
																			7-117243828-T-C	Likely Benign		0	-4	-4
																			7-117250575-G-C	VUS lean LB		0	0	0
																			7-117254714-A-G	Likely Benign		0	-4	-4
																			7-117267592-G-T	Likely Benign		0	-4	-4
																			7-117282582-G-A	VUS		2	0	2
																			7-117292931-C-G	VUS		2	0	2
																			7-117304834-G-C	Benign		0	-8	-8
																			7-121944112-A-T	VUS lean LB	2023-05-25	1	-2	-1
																			7-121944240-C-T	VUS lean LB	2023-05-25	1	-1	0
																			7-124481102-G-A	Likely Path		9	0	9
																			7-127251242-G-A	Benign	2023-05-25	0	-9	-9
																			7-127251598-G-A	VUS lean LB	2023-05-25	1	-1	0
																			7-127251732-T-TAA	VUS lean LB	2023-05-25	0	0	0
																			7-127252020-G-A	VUS lean LB	2023-05-25	1	-1	0
																			7-127252045-T-C	VUS lean LB	2023-05-25	1	0	1
																			7-127253532-G-A	VUS lean LB	2023-05-25	1	0	1
																			7-127253846-T-C	VUS lean LB	2023-05-25	1	-1	0
																			7-127254981-G-A	Benign	2023-05-25	0	-8	-8
																			7-127254981-G-A	Likely Benign	2023-05-25	0	-4	-4
																			7-127255107-G-C	VUS	2023-05-25	2	0	2
																			7-127255111-G-A	VUS lean LB	2023-05-25	1	-1	0
																			7-127255141-A-G	VUS lean LB	2023-05-25	1	-1	0
																			7-127255474-T-A	VUS	2023-05-25	3	0	3
																			7-127255979-G-A	VUS lean LB	2023-05-25	1	-1	0
																			7-128415843-A-C	VUS lean LB		1	0	1
																			7-128470722-G-A	Likely Benign		0	-5	-5
																			7-128475588-C-T	Benign		0	-6	-6
																			7-128475627-C-T	Benign		0	-6	-6
																			7-128478661-C-T	Benign		0	-6	-6
																			7-128480629-G-A	Likely Benign		0	-5	-5
																			7-128480652-G-A	Likely Benign		0	-5	-5
																			7-128481243-C-T	Benign		0	-6	-6
																			7-128481312-G-A	Benign		0	-6	-6
																			7-128481324-C-T	VUS lean LB		0	0	0
																			7-128481540-C-T	Benign		0	-6	-6
																			7-128482287-C-T	Benign		0	-6	-6
																			7-128482288-G-A	Likely Benign		0	-5	-5
																			7-128482305-C-T	Benign		0	-6	-6
																			7-128482948-C-T	Benign		0	-6	-6
																			7-128483459-C-CA	Likely Path		9	0	9
																			7-128484053-C-T	Benign		0	-6	-6
																			7-128484128-T-C	Benign		0	-6	-6
																			7-128486213-G-A	Benign		0	-6	-6
																			7-128486824-C-T	Benign		0	-6	-6
																			7-128489254-C-T	Benign		0	-6	-6
																			7-128491324-C-T	Likely Benign		0	-5	-5
																			7-128491390-A-G	Likely Benign		0	-5	-5
																			7-128491606-G-A	Benign		0	-6	-6
																			7-128491689-C-T	Benign		0	-6	-6
																			7-128492925-C-T	Benign		0	-6	-6
																			7-128493050-A-G	VUS lean LB		1	0	1
																			7-128494102-C-T	VUS lean LB		1	0	1
																			7-128494182-C-T	Benign		0	-6	-6
																			7-128494556-G-A	Likely Benign		0	-5	-5
																			7-128495302-C-T	Benign		0	-6	-6
																			7-128496685-C-T	VUS lean LB		1	0	1
																			7-128496947-C-T	Benign		0	-6	-6
																			7-128496959-C-T	Benign		0	-6	-6
																			7-128497365-C-T	Benign		0	-6	-6
																			7-128498535-C-T	Benign		0	-6	-6
																			7-128587359-AGCCGCCC-A	Likely Path		9	0	9
																			7-128587367-ACTCTGCGGCCGCCTACTCTGCAG-A	Likely Path		9	0	9
																			7-128828970-T-C	VUS lean LB	2023-05-25	1	-1	0
																			7-128829058-GCT-G	VUS lean LB	2023-05-25	1	0	1
																			7-128829058-GCT-G	Likely Path		9	0	9
																			7-128843265-C-T	VUS lean LB	2023-05-25	1	-1	0
																			7-128843436-T-C	Benign	2023-05-25	1	-8	-7
																			7-128843436-T-C	Likely Benign		0	-5	-5
																			7-128845082-G-C	VUS lean LB	2023-05-25	1	0	1
																			7-128845555-G-A	Benign	2023-05-25	0	-9	-9
																			7-128845572-G-A	Likely Benign	2023-05-25	2	-4	-2
																			7-128846019-A-G	VUS lean LB	2023-05-25	1	0	1
																			7-128846367-G-C	Benign	2023-05-25	0	-9	-9
																			7-128846372-T-C	VUS lean LP	2023-05-25	5	0	5
																			7-128846373-C-T	Benign	2023-05-25	0	-9	-9
																			7-128846373-C-T	Benign		0	-6	-6
																			7-128849188-C-T	VUS lean LB	2023-05-25	0	-1	-1
																			7-128851353-T-C	VUS lean LB	2023-05-25	1	0	1
																			7-128851596-C-G	Benign	2023-05-25	2	-8	-6
																			7-128852003-AC-A	Likely Path	2023-05-25	9	0	9
																			7-128852075-C-A	VUS lean LB	2023-05-25	0	-1	-1
																			7-128852105-G-A	Benign	2023-05-25	1	-8	-7
																			7-128852187-G-A	Benign	2023-05-25	0	-10	-10
																			7-128852187-G-A	Benign		0	-6	-6
																			7-128852259-C-A	VUS lean LB	2023-05-25	1	-1	0
																			7-128852269-A-C	VUS lean LB	2023-05-25	1	-2	-1
																			7-130027850-T-A	VUS lean LB		1	0	1
																			7-130038866-C-G	Likely Benign	2023-05-25	0	-2	-2
																			7-130042590-T-C	VUS lean LB	2023-05-25	1	-1	0
																			7-130042632-C-G	VUS lean LB	2023-05-25	1	0	1
																			7-130044435-G-C	VUS lean LB	2023-05-25	1	-2	-1
																			7-130051026-G-C	VUS lean LB	2023-05-25	1	0	1
																			7-130056753-T-C	VUS lean LB	2023-05-25	1	-1	0
																			7-130056798-A-G	VUS lean LB	2023-05-25	1	0	1
																			7-130056798-A-G	Likely Benign		0	-4	-4
																			7-130080803-G-A	VUS lean LB	2023-05-25	1	0	1
																			7-131194171-G-A	Pathogenic		10	0	10
																			7-137761273-C-G	VUS lean LB	2023-05-25	1	-1	0
																			7-137773516-T-C	Likely Path	2023-05-25	9	0	9
																			7-137776516-A-G	VUS lean LB	2023-05-25	1	-1	0
																			7-137782629-C-T	VUS lean LB	2023-05-25	0	-1	-1
																			7-137782631-C-G	VUS lean LB	2023-05-25	0	0	0
																			7-137790082-G-A	VUS lean LB	2023-05-25	1	-1	0
																			7-137792309-A-G	VUS lean LB	2023-05-25	1	-1	0
																			7-142658446-C-T	VUS lean LP		8	-4	4
																			7-143018525-C-G	Likely Benign		0	-4	-4
																			7-143020476-T-C	VUS lean LB		1	-1	0
																			7-143029576-G-T	VUS lean LB		1	0	1
																			7-143029592-G-A	VUS lean LB		1	0	1
																			7-143036379-ATACCCTGCGGAGGC-A	Likely Path		8	0	8
																			7-143036397-A-G	Likely Benign		0	-4	-4
																			7-143036610-C-A	VUS lean LB		1	0	1
																			7-143042741-C-A	Likely Path		9	0	9
																			7-143042741-C-G	Likely Path		9	0	9
																			7-143048771-C-T	VUS lean LB		8	-8	0
																			7-144101721-G-T	VUS lean LP		8	-4	4
																			7-150439838-T-C	Benign		0	-8	-8
																			7-150642455-A-G	VUS		3	0	3
																			7-150643974-C-T	Benign		0	-6	-6
																			7-150644465-G-C	VUS		2	0	2
																			7-150644478-C-T	VUS lean LB		0	0	0
																			7-150644796-G-C	VUS lean LB		0	0	0
																			7-150644929-C-T	Benign		0	-6	-6
																			7-150645566-C-A	VUS lean LB		1	0	1
																			7-150646027-C-G	VUS lean LP		5	0	5
																			7-150647116-G-A	VUS lean LB		1	0	1
																			7-150647150-AG-A	Benign		0	-8	-8
																			7-150647235-T-TGGGGGGGGGGGGGGGGGGGGGGGGGGGGGGGGGGGGGGGGGGGGGGGGGGGGGGGGGGGGGGGGG	Likely Path		9	0	9
																			7-150647278-G-A	Benign		0	-6	-6
																			7-150648202-A-G	VUS lean LP		5	0	5
																			7-150648918-G-A	Benign		0	-6	-6
																			7-150649542-G-A	Benign		0	-6	-6
																			7-150649750-C-A	Benign		0	-6	-6
																			7-150654577-T-C	Benign		0	-6	-6
																			7-150655412-G-GAT	Likely Path		9	0	9
																			7-150655413-GCT-G	Likely Path		9	0	9
																			7-150878320-G-A	Benign		0	-9	-9
																			7-1511207-C-T	VUS lean LB	2023-05-25	1	0	1
																			7-1511207-C-T	VUS lean LB		0	-1	-1
																			7-1511208-GAGA-G	VUS	2023-05-25	3	0	3
																			7-1511895-A-G	VUS lean LB	2023-05-25	1	0	1
																			7-1511902-G-C	VUS lean LB	2023-05-25	1	-1	0
																			7-1511902-G-C	VUS lean LB		1	0	1
																			7-1511954-T-C	Likely Benign	2023-05-25	0	-2	-2
																			7-1511955-C-T	VUS lean LB	2023-05-25	1	-1	0
																			7-151257695-C-T	Benign		0	-6	-6
																			7-1513208-G-A	Likely Benign	2023-05-25	0	-2	-2
																			7-1513932-GCCGGAACT-G	Likely Path	2023-05-25	9	0	9
																			7-1514428-C-G	VUS lean LB	2023-05-25	1	-2	-1
																			7-151478457-G-A	Benign		0	-6	-6
																			7-1515683-G-A	VUS lean LB	2023-05-25	1	-1	0
																			7-151573595-A-T	Benign		0	-6	-6
																			7-1516189-A-ACC	VUS lean LB	2023-05-25	0	0	0
																			7-1516194-C-CTCCCGGATGGG	VUS lean LB	2023-05-25	0	0	0
																			7-1516197-A-G	VUS lean LB	2023-05-25	1	0	1
																			7-1516267-A-C	VUS lean LB	2023-05-25	1	0	1
																			7-1517283-G-A	VUS lean LB	2023-05-25	1	-2	-1
																			7-1517402-C-T	Likely Benign	2023-05-25	1	-4	-3
																			7-1518125-G-A	VUS lean LB	2023-05-25	0	-1	-1
																			7-1518525-C-A	VUS lean LB	2023-05-25	0	-1	-1
																			7-1519104-G-A	VUS lean LB	2023-05-25	0	-1	-1
																			7-1519185-G-A	VUS lean LB	2023-05-25	0	0	0
																			7-1519188-C-T	Likely Benign	2023-05-25	0	-2	-2
																			7-1519188-C-T	Benign		0	-6	-6
																			7-1519998-G-T	VUS lean LB	2023-05-25	1	-1	0
																			7-1520553-C-T	VUS lean LB	2023-05-25	1	-1	0
																			7-152055761-C-A	Likely Path		9	0	9
																			7-1520581-A-AGC	Benign	2023-05-25	0	-8	-8
																			7-1520901-C-G	VUS lean LB	2023-05-25	1	-2	-1
																			7-1520957-C-T	Likely Benign	2023-05-25	0	-4	-4
																			7-1523389-C-G	VUS lean LB	2023-05-25	1	0	1
																			7-1523392-A-C	VUS lean LB	2023-05-25	1	0	1
																			7-1523434-A-C	VUS lean LB	2023-05-25	1	0	1
																			7-152345793-A-G	VUS lean LB	2023-05-25	0	-1	-1
																			7-152345929-C-T	Likely Benign	2023-05-25	0	-2	-2
																			7-152345993-C-G	VUS lean LB	2023-05-25	1	0	1
																			7-152346234-C-T	VUS lean LB	2023-05-25	1	-1	0
																			7-152346238-C-A	VUS lean LB	2023-05-25	1	0	1
																			7-152346273-T-G	VUS lean LB	2023-05-25	1	0	1
																			7-152346301-A-G	VUS lean LB	2023-05-25	1	0	1
																			7-1523488-G-T	Likely Path	2023-05-25	9	0	9
																			7-1523488-G-T	VUS lean LB		1	0	1
																			7-152357810-CA-C	Likely Path	2023-05-25	8	0	8
																			7-1523631-G-A	VUS lean LB	2023-05-25	1	-1	0
																			7-1523651-C-G	Likely Benign	2023-05-25	0	-2	-2
																			7-1523742-G-A	Likely Benign	2023-05-25	0	-2	-2
																			7-1523742-G-A	Benign		0	-6	-6
																			7-1524819-T-C	VUS lean LB	2023-05-25	1	0	1
																			7-1524835-T-C	Likely Benign	2023-05-25	0	-2	-2
																			7-1526556-A-C	Likely Path	2023-05-25	8	0	8
																			7-1527511-G-A	Likely Benign	2023-05-25	0	-2	-2
																			7-1528981-T-TCAGGCCCTGCTCCCAGCCCCGGGCCCGCCGA	Likely Path	2023-05-25	8	0	8
																			7-1535118-T-C	Likely Benign	2023-05-25	0	-2	-2
																			7-1535779-CCCACATCCTTACT-C	Likely Path	2023-05-25	9	0	9
																			7-1535779-CCCACATCCTTACT-C	VUS lean LB		1	0	1
																			7-1536825-C-G	VUS lean LB	2023-05-25	1	-1	0
																			7-1538044-C-A	VUS lean LB	2023-05-25	1	-1	0
																			7-1538431-C-T	Likely Benign	2023-05-25	0	-2	-2
																			7-1538783-G-A	Likely Benign	2023-05-25	0	-2	-2
																			7-1538783-G-A	Benign		0	-6	-6
																			7-1539625-G-A	VUS lean LB	2023-05-25	1	-1	0
																			7-1539874-G-A	VUS lean LB	2023-05-25	1	-2	-1
																			7-1539875-G-A	VUS lean LB	2023-05-25	1	-1	0
																			7-1539966-G-T	VUS lean LB	2023-05-25	1	0	1
																			7-1540010-G-A	Likely Benign	2023-05-25	0	-5	-5
																			7-1542696-C-T	Likely Benign	2023-05-25	0	-2	-2
																			7-1542704-G-A	Likely Benign	2023-05-25	0	-2	-2
																			7-1542751-C-A	VUS lean LB	2023-05-25	0	-1	-1
																			7-1542835-G-C	VUS lean LB	2023-05-25	1	-1	0
																			7-1543617-T-C	VUS lean LB	2023-05-25	1	-2	-1
																			7-1543643-G-A	Likely Benign	2023-05-25	0	-5	-5
																			7-1543994-ACCCGGCCAC-A	VUS lean LB	2023-05-25	1	0	1
																			7-155592770-G-T	VUS lean LB	2023-05-25	1	0	1
																			7-155592909-G-A	VUS lean LB	2023-05-25	1	-2	-1
																			7-155595762-CCCGCGGTCCCCGCCG-C	VUS	2023-05-25	3	0	3
																			7-155595804-C-A	VUS lean LB	2023-05-25	1	-1	0
																			7-155596054-C-A	VUS	2023-05-25	2	0	2
																			7-155596098-G-A	Benign	2023-05-25	0	-10	-10
																			7-155596098-G-A	Benign		0	-6	-6
																			7-155596353-G-A	Benign	2023-05-25	0	-9	-9
																			7-155604784-G-A	VUS lean LB	2023-05-25	1	-1	0
																			7-156801495-GGAGAGCCAGAGCCCCA-G	Likely Path		8	0	8
																			7-156802516-C-A	VUS lean LB	2023-05-25	1	0	1
																			7-156802517-C-G	VUS lean LB	2023-05-25	1	-1	0
																			7-156802526-AGCC-A	Benign	2023-05-25	2	-8	-6
																			7-156802574-C-T	VUS lean LB	2023-05-25	0	-1	-1
																			7-156802626-C-A	Artifact	2023-05-25	1	0	1
																			7-156802643-AGCG-A	Benign	2023-05-25	0	-9	-9
																			7-156802643-AGCGGCG-A	VUS lean LB	2023-05-25	1	-1	0
																			7-156802673-A-G	Benign	2023-05-25	0	-9	-9
																			7-156802679-C-A	VUS lean LB	2023-05-25	1	-1	0
																			7-156802778-C-A	VUS lean LB	2023-05-25	1	-1	0
																			7-156802819-C-A	Likely Path	2023-05-25	9	0	9
																			7-156802977-G-A	Likely Benign	2023-05-25	0	-2	-2
																			7-158424386-C-A	VUS lean LB	2023-05-25	1	-2	-1
																			7-158434251-GAAAA-G	Artifact	2023-05-25	1	0	1
																			7-158438285-C-T	VUS lean LB	2023-05-25	1	-1	0
																			7-158439163-C-T	Benign	2023-05-25	0	-9	-9
																			7-158439163-C-T	Benign		0	-8	-8
																			7-158447284-T-C	VUS lean LB	2023-05-25	1	-1	0
																			7-158447891-T-A	VUS lean LB	2023-05-25	1	-2	-1
																			7-158449369-G-A	Benign	2023-05-25	0	-6	-6
																			7-158449380-G-A	Likely Benign	2023-05-25	0	-2	-2
																			7-158449397-G-A	Likely Benign	2023-05-25	1	-3	-2
																			7-158456908-C-G	VUS lean LB	2023-05-25	1	-1	0
																			7-158459827-C-A	VUS lean LB	2023-05-25	0	0	0
																			7-158460787-CGCCCTCCTTACCCACTACTGGGTCCCTCCGCCCTCCTTACCTACCCTCTGGCCCTCCACCCTCTTACCCACTACTGGGTCCCTCCGCCTTCCTTACCGACCCTGGGTCCCTCCGCCCCCCCTTACCCACTACTGGGTCCCTCT-C	VUS lean LB	2023-05-25	0	0	0
																			7-158460849-T-TCC	VUS lean LB	2023-05-25	1	0	1
																			7-158461089-T-C	Artifact	2023-05-25	0	0	0
																			7-158468193-A-C	Likely Benign	2023-05-25	1	-3	-2
																			7-158473422-T-C	VUS lean LB	2023-05-25	1	-2	-1
																			7-158476077-G-A	Likely Benign	2023-05-25	0	-2	-2
																			7-158480033-C-G	VUS lean LB	2023-05-25	1	-1	0
																			7-158480087-G-A	Likely Benign	2023-05-25	1	-3	-2
																			7-158483265-TA-T	Likely Path	2023-05-25	9	0	9
																			7-158483352-C-A	VUS lean LB	2023-05-25	1	-2	-1
																			7-158486030-T-C	VUS lean LB	2023-05-25	1	-2	-1
																			7-21742412-G-A	VUS lean LB		1	0	1
																			7-21750214-C-T	VUS lean LP		8	-4	4
																			7-21840764-C-G	VUS lean LB		1	0	1
																			7-21939668-C-CA	Likely Path		9	0	9
																			7-21940856-T-TGCTTCTAGAAGCG	VUS		3	0	3
																			7-2265161-G-A	Benign		0	-8	-8
																			7-24749993-G-A	VUS lean LP		8	-4	4
																			7-24789274-C-CT	VUS lean LB		8	-8	0
																			7-27168856-G-A	Likely Benign	2023-05-25	1	-3	-2
																			7-27169955-C-G	VUS lean LB	2023-05-25	1	-1	0
																			7-27169968-C-A	VUS lean LB	2023-05-25	1	0	1
																			7-27169978-G-A	VUS lean LB	2023-05-25	1	-1	0
																			7-27237892-C-A	VUS lean LB	2023-05-25	1	-1	0
																			7-27238811-C-T	VUS lean LB	2023-05-25	1	-2	-1
																			7-27238958-G-C	VUS lean LB	2023-05-25	1	-2	-1
																			7-27239054-C-T	Likely Benign	2023-05-25	0	-2	-2
																			7-27239263-G-A	VUS lean LB	2023-05-25	1	-1	0
																			7-27239266-G-A	VUS lean LB	2023-05-25	1	-1	0
																			7-27239311-G-C	VUS lean LB	2023-05-25	1	-2	-1
																			7-27239319-TGCAGCGGCAGCCGCGGCA-T	Likely Benign	2023-05-25	2	-4	-2
																			7-27239322-A-G	VUS lean LB	2023-05-25	1	-1	0
																			7-27239328-A-T	VUS lean LB	2023-05-25	1	-1	0
																			7-27239331-C-A	VUS lean LB	2023-05-25	1	-1	0
																			7-27239540-C-T	VUS lean LB	2023-05-25	1	-1	0
																			7-33217088-A-T	Likely Path	2023-05-25	8	0	8
																			7-33217089-G-T	Artifact	2023-05-25	8	0	8
																			7-33217090-G-T	Artifact	2023-05-25	1	0	1
																			7-33312692-A-G	VUS lean LB	2023-05-25	0	-1	-1
																			7-33312723-T-A	VUS lean LB	2023-05-25	1	0	1
																			7-33312737-G-A	VUS lean LB	2023-05-25	1	-1	0
																			7-33376156-C-T	Pathogenic	2023-05-25	17	0	17
																			7-33376156-C-T	Likely Path		8	0	8
																			7-33380504-C-G	VUS lean LB	2023-05-25	1	0	1
																			7-33380556-G-A	Benign	2023-05-25	0	-6	-6
																			7-33384253-T-C	VUS lean LB	2023-05-25	1	-1	0
																			7-33397476-G-A	Benign	2023-05-25	0	-8	-8
																			7-33407475-G-C	Pathogenic	2023-05-25	18	0	18
																			7-33407475-G-C	Pathogenic		10	0	10
																			7-33423280-C-T	Pathogenic	2023-05-25	11	0	11
																			7-33423282-A-T	Likely Benign	2023-05-25	0	-3	-3
																			7-33427698-A-T	VUS	2023-05-25	2	0	2
																			7-33545078-A-G	Likely Benign	2023-05-25	0	-2	-2
																			7-33545175-C-T	Benign	2023-05-25	0	-6	-6
																			7-33573630-C-T	Likely Benign	2023-05-25	0	-2	-2
																			7-33573630-C-T	Benign		0	-6	-6
																			7-33573668-A-G	VUS lean LB	2023-05-25	1	-2	-1
																			7-33573688-A-G	Likely Benign	2023-05-25	0	-3	-3
																			7-33644520-A-G	Likely Benign	2023-05-25	1	-5	-4
																			7-33644520-A-G	Likely Benign		0	-5	-5
																			7-33644820-C-A	VUS lean LB	2023-05-25	0	-1	-1
																			7-33945098-C-T	VUS lean LB	2023-05-25	1	-1	0
																			7-34009933-T-C	VUS lean LB	2023-05-25	1	-1	0
																			7-34009947-G-A	Likely Benign	2023-05-25	0	-2	-2
																			7-34014315-CTG-C	Likely Path	2023-05-25	9	0	9
																			7-34014315-CTG-C	Pathogenic		10	0	10
																			7-34014318-T-A	Likely Path	2023-05-25	9	-2	7
																			7-34014318-T-A	Likely Path		9	0	9
																			7-34091517-C-T	Likely Path	2023-05-25	9	0	9
																			7-34097758-A-G	VUS lean LB	2023-05-25	1	-2	-1
																			7-34118476-C-T	Benign	2023-05-25	0	-9	-9
																			7-34118577-C-G	VUS lean LB	2023-05-25	1	-1	0
																			7-34125551-A-G	Likely Benign	2023-05-25	0	-2	-2
																			7-34125573-G-C	VUS lean LB	2023-05-25	1	-2	-1
																			7-34125609-C-T	VUS lean LB	2023-05-25	0	-1	-1
																			7-34125632-G-A	VUS lean LB	2023-05-25	0	0	0
																			7-34182893-C-T	Benign	2023-05-25	0	-9	-9
																			7-34182918-G-A	VUS lean LB	2023-05-25	0	0	0
																			7-34192731-A-G	VUS lean LP	2023-05-25	5	0	5
																			7-34192747-G-A	VUS lean LB	2023-05-25	0	-1	-1
																			7-34192804-C-T	VUS lean LB	2023-05-25	0	-1	-1
																			7-36435887-C-T	VUS lean LP		8	-4	4
																			7-36450671-C-T	VUS lean LB		0	0	0
																			7-36465621-TAG-T	VUS lean LB	2023-05-10	0	0	0
																			7-36465622-A-T	VUS lean LB	2023-05-10	0	0	0
																			7-36465622-AG-TT	VUS lean LB	2023-05-10	0	0	0
																			7-36465623-G-T	VUS lean LB	2023-05-10	0	0	0
																			7-36465624-A-T	VUS lean LB	2023-05-10	0	0	0
																			7-39379279-C-CA	Likely Path		8	0	8
																			7-39379281-C-CAG	Likely Path		8	0	8
																			7-39503864-AC-A	Likely Path		9	0	9
																			7-39991426-C-T	VUS lean LB		1	0	1
																			7-42003935-A-G	VUS lean LB	2023-05-25	1	0	1
																			7-42004009-G-T	VUS lean LB	2023-05-25	1	-1	0
																			7-42004244-T-A	Benign	2023-05-25	0	-6	-6
																			7-42004404-T-A	VUS lean LB	2023-05-25	1	-2	-1
																			7-42004473-C-T	VUS lean LB	2023-05-25	1	-2	-1
																			7-42004522-G-A	VUS lean LB	2023-05-25	1	-1	0
																			7-42004527-C-G	VUS lean LB	2023-05-25	1	-2	-1
																			7-42004619-G-A	VUS lean LB	2023-05-25	1	-2	-1
																			7-42004684-G-A	Benign	2023-05-25	0	-10	-10
																			7-42004684-G-A	Benign		0	-6	-6
																			7-42004885-T-C	VUS lean LB	2023-05-25	0	-1	-1
																			7-42004907-C-T	VUS lean LB	2023-05-25	1	0	1
																			7-42005007-G-A	Benign	2023-05-25	0	-10	-10
																			7-42005073-G-C	Benign	2023-05-25	0	-9	-9
																			7-42005085-C-G	Likely Benign	2023-05-25	0	-2	-2
																			7-42005303-G-A	Likely Benign	2023-05-25	0	-2	-2
																			7-42005501-G-A	VUS lean LB	2023-05-25	1	-2	-1
																			7-42005515-G-T	VUS lean LB	2023-05-25	1	-1	0
																			7-42005802-G-A	VUS lean LB	2023-05-25	1	-1	0
																			7-42005869-C-T	Benign	2023-05-25	0	-10	-10
																			7-42005869-C-T	Benign		0	-6	-6
																			7-42005931-C-T	Likely Benign	2023-05-25	1	-4	-3
																			7-42006096-G-A	VUS lean LB	2023-05-25	1	-1	0
																			7-42006119-G-A	VUS lean LB	2023-05-25	1	0	1
																			7-42006158-A-C	VUS lean LB	2023-05-25	1	0	1
																			7-42006243-G-T	VUS lean LB	2023-05-25	1	-1	0
																			7-42007201-T-A	VUS lean LB	2023-05-25	1	-1	0
																			7-42007201-T-C	Benign	2023-05-25	0	-8	-8
																			7-42007210-A-G	VUS lean LB	2023-05-25	1	-1	0
																			7-42007222-G-T	VUS lean LB	2023-05-25	1	-1	0
																			7-42007446-C-T	Benign	2023-05-25	0	-8	-8
																			7-42007460-T-C	Benign	2023-05-25	0	-10	-10
																			7-42007476-G-C	VUS lean LB	2023-05-25	1	-1	0
																			7-42007506-G-A	Benign	2023-05-25	0	-8	-8
																			7-42012033-G-A	Benign	2023-05-25	0	-10	-10
																			7-42012033-G-A	Benign		0	-6	-6
																			7-42012039-C-T	Likely Benign	2023-05-25	0	-2	-2
																			7-42012141-C-T	VUS lean LB	2023-05-25	1	0	1
																			7-42017244-T-C	VUS lean LB	2023-05-25	1	-1	0
																			7-42017295-C-T	VUS lean LB	2023-05-25	0	-1	-1
																			7-42018204-T-C	VUS lean LB	2023-05-25	0	-1	-1
																			7-42063140-T-A	VUS	2023-05-25	2	0	2
																			7-42063157-T-C	VUS lean LB	2023-05-25	1	-1	0
																			7-42063171-C-G	Benign	2023-05-25	0	-9	-9
																			7-42063199-G-A	Benign	2023-05-25	0	-10	-10
																			7-42063199-G-A	Benign		0	-6	-6
																			7-42063209-T-G	Likely Path	2023-05-25	9	0	9
																			7-42063210-G-T	VUS lean LB	2023-05-25	1	-1	0
																			7-42063213-A-T	VUS lean LB	2023-05-25	1	-1	0
																			7-42065858-T-C	Benign	2023-05-25	0	-9	-9
																			7-42065858-T-C	Benign		0	-6	-6
																			7-42065881-A-G	VUS lean LB	2023-05-25	1	-1	0
																			7-42079656-A-G	VUS lean LB	2023-05-25	1	-1	0
																			7-42079708-C-T	VUS lean LB	2023-05-25	1	-1	0
																			7-42085063-C-T	VUS lean LB	2023-05-25	1	-2	-1
																			7-42088289-G-A	Benign	2023-05-25	0	-10	-10
																			7-42088289-G-A	Benign		0	-6	-6
																			7-42088299-G-A	Benign	2023-05-25	0	-9	-9
																			7-42116399-T-C	VUS lean LB	2023-05-25	1	0	1
																			7-42187851-C-T	Benign	2023-05-25	1	-8	-7
																			7-42187885-G-A	VUS lean LB	2023-05-25	1	0	1
																			7-42188000-A-G	VUS lean LB	2023-05-25	1	-1	0
																			7-42212258-C-T	Benign	2023-05-25	0	-12	-12
																			7-42212258-C-T	Benign		0	-8	-8
																			7-44104896-C-T	VUS lean LB		0	0	0
																			7-44189591-G-T	VUS lean LB		0	0	0
																			7-44192924-C-T	Pathogenic		12	0	12
																			7-55270366-CA-C	Likely Benign		0	-4	-4
																			7-6017324-G-A	Likely Benign		0	-5	-5
																			7-6018314-TGA-T	Likely Path		8	0	8
																			7-6018320-T-C	Benign		0	-6	-6
																			7-6026457-T-A	VUS lean LB		0	0	0
																			7-6026564-A-AT	Pathogenic		13	0	13
																			7-6026688-T-C	Benign		0	-6	-6
																			7-6026708-C-A	Likely Benign		0	-5	-5
																			7-6026829-A-T	Likely Benign		0	-5	-5
																			7-6026906-C-T	Likely Benign		0	-5	-5
																			7-6026959-G-C	Benign		0	-6	-6
																			7-6027116-C-T	Likely Benign		0	-5	-5
																			7-6037000-C-G	VUS lean LB		1	0	1
																			7-6037051-G-A	Likely Path		9	0	9
																			7-6037054-ACTG-A	VUS lean LB		1	0	1
																			7-6037055-C-A	Likely Path		9	0	9
																			7-6037056-T-A	Likely Path		9	0	9
																			7-6042144-C-T	Benign		0	-6	-6
																			7-6042237-C-T	Benign		0	-6	-6
																			7-6045549-C-A	Pathogenic		11	0	11
																			7-6431637-T-C	VUS lean LB		1	0	1
																			7-65426051-C-A	Likely Path		9	0	9
																			7-66459273-T-A	VUS lean LB		0	0	0
																			7-72745738-C-T	Benign	2023-05-25	1	-8	-7
																			7-72754822-C-T	VUS lean LB	2023-05-25	1	-1	0
																			7-72856615-T-C	VUS lean LB	2023-05-25	1	-2	-1
																			7-72856655-A-G	VUS lean LB	2023-05-25	1	-1	0
																			7-72856794-C-T	Likely Benign	2023-05-25	0	-2	-2
																			7-72856832-G-A	VUS lean LB	2023-05-25	1	-1	0
																			7-72856876-C-G	VUS lean LB	2023-05-25	1	0	1
																			7-72857130-C-T	Benign	2023-05-25	0	-6	-6
																			7-72857166-G-A	VUS lean LB	2023-05-25	1	-1	0
																			7-72858428-G-T	VUS lean LB	2023-05-25	1	-2	-1
																			7-72861616-ATCTTCTTCCTCCTCCTCC-A	Benign	2023-05-25	2	-8	-6
																			7-72861622-T-TTCC	Likely Benign	2023-05-25	2	-4	-2
																			7-72861640-TTCC-T	Likely Benign	2023-05-25	2	-4	-2
																			7-72883898-G-A	Benign	2023-05-25	0	-6	-6
																			7-72884734-A-T	VUS lean LB	2023-05-25	1	-1	0
																			7-72891329-T-C	VUS lean LB	2023-05-25	1	-2	-1
																			7-72891495-T-C	Likely Benign	2023-05-25	0	-2	-2
																			7-72891562-C-T	VUS lean LB	2023-05-25	1	-1	0
																			7-72891589-G-A	Likely Benign	2023-05-25	0	-5	-5
																			7-72891833-C-A	VUS lean LB	2023-05-25	0	0	0
																			7-72892371-C-T	VUS lean LB	2023-05-25	1	-2	-1
																			7-72892479-T-A	Likely Benign	2023-05-25	0	-2	-2
																			7-72892523-G-C	VUS lean LB	2023-05-25	0	-1	-1
																			7-72903656-A-T	VUS lean LB	2023-05-25	1	-1	0
																			7-72907200-C-T	Likely Benign	2023-05-25	0	-2	-2
																			7-72925185-G-A	VUS lean LB	2023-05-25	1	-1	0
																			7-72936172-G-A	VUS lean LB	2023-05-25	1	-1	0
																			7-72936189-G-A	VUS lean LB	2023-05-25	0	-1	-1
																			7-72936246-G-A	VUS lean LB	2023-05-25	1	-1	0
																			7-72952320-C-T	VUS lean LB	2023-05-25	1	-2	-1
																			7-72984980-T-G	VUS lean LB	2023-05-25	1	0	1
																			7-72985225-TA-T	Likely Path	2023-05-25	9	0	9
																			7-72985640-C-T	VUS lean LB	2023-05-25	1	0	1
																			7-72987191-A-T	VUS lean LB	2023-05-25	1	-1	0
																			7-72987212-C-T	Likely Benign	2023-05-25	0	-5	-5
																			7-72987718-G-C	VUS lean LB	2023-05-25	1	-2	-1
																			7-72987723-GGTGT-G	Likely Path	2023-05-25	9	0	9
																			7-72987781-G-A	VUS lean LB	2023-05-25	1	0	1
																			7-72988273-G-C	VUS lean LB	2023-05-25	1	0	1
																			7-72988454-T-C	Likely Path	2023-05-25	9	0	9
																			7-72988896-G-A	VUS lean LB	2023-05-25	1	0	1
																			7-73021696-C-A	VUS lean LB		0	0	0
																			7-73038686-A-AT	Likely Path		9	0	9
																			7-73038687-C-CAT	Likely Path		9	0	9
																			7-73085676-G-A	VUS lean LB	2023-05-25	1	-1	0
																			7-73097106-A-C	VUS lean LB	2023-05-25	1	-2	-1
																			7-73097213-G-A	VUS lean LB	2023-05-25	1	0	1
																			7-73097258-CG-C	Likely Path	2023-05-25	9	0	9
																			7-73097461-T-C	VUS lean LB	2023-05-25	1	0	1
																			7-73097492-C-T	VUS lean LB	2023-05-25	1	-2	-1
																			7-73097548-T-G	VUS	2023-05-25	2	0	2
																			7-73097602-T-C	VUS	2023-05-25	2	0	2
																			7-73097602-T-C	Likely Benign		0	-4	-4
																			7-73114647-G-A	VUS lean LB	2023-05-25	1	0	1
																			7-73115061-C-T	Likely Benign	2023-05-25	0	-2	-2
																			7-73115090-C-G	VUS lean LB	2023-05-25	1	-1	0
																			7-73115120-A-G	Likely Benign	2023-05-25	0	-3	-3
																			7-73115191-G-A	Likely Benign	2023-05-25	0	-4	-4
																			7-73115260-G-A	VUS lean LB	2023-05-25	1	-2	-1
																			7-73117096-C-T	Likely Benign	2023-05-25	0	-2	-2
																			7-73117111-A-G	VUS lean LB	2023-05-25	1	-2	-1
																			7-73117164-C-T	VUS lean LB	2023-05-25	1	-2	-1
																			7-73117192-T-C	VUS lean LB	2023-05-25	0	-1	-1
																			7-73118471-A-C	Likely Benign	2023-05-25	0	-5	-5
																			7-73118471-AG-CC	VUS lean LB	2023-05-25	1	-1	0
																			7-73118472-G-C	Likely Benign	2023-05-25	0	-5	-5
																			7-73118474-T-C	VUS lean LB	2023-05-25	1	-1	0
																			7-73118594-C-A	VUS lean LB	2023-05-25	1	-1	0
																			7-73123013-C-A	VUS lean LB	2023-05-25	1	-2	-1
																			7-73123400-C-T	VUS lean LB	2023-05-25	1	-2	-1
																			7-73133952-G-T	VUS lean LB	2023-05-25	1	-1	0
																			7-73442522-C-A	Benign	2023-05-25	0	-8	-8
																			7-73442522-C-A	VUS lean LB	2023-05-25	0	0	0
																			7-73442522-C-T	VUS lean LB	2023-05-25	0	0	0
																			7-73449760-C-A	Benign	2023-05-25	0	-8	-8
																			7-73456980-C-G	VUS lean LB	2023-05-25	1	-1	0
																			7-73457005-C-T	Likely Benign	2023-05-25	0	-5	-5
																			7-73457369-G-A	Benign	2023-05-25	0	-9	-9
																			7-73457369-G-A	Benign		0	-6	-6
																			7-73458222-A-C	VUS lean LB	2023-05-25	1	-1	0
																			7-73459558-G-A	Likely Benign	2023-05-25	0	-5	-5
																			7-73459622-A-C	VUS lean LB	2023-05-25	0	-1	-1
																			7-73460524-G-A	VUS lean LB	2023-05-25	0	0	0
																			7-73461031-G-A	VUS lean LB	2023-05-25	1	0	1
																			7-73462499-C-T	VUS lean LB	2023-05-25	1	-2	-1
																			7-73462886-G-A	Benign	2023-05-25	0	-6	-6
																			7-73467552-C-T	VUS lean LB	2023-05-25	1	-2	-1
																			7-73467603-G-T	VUS lean LB	2023-05-25	1	-2	-1
																			7-73469098-C-T	Benign	2023-05-25	0	-10	-10
																			7-73469098-C-T	Benign		0	-6	-6
																			7-73470652-C-T	Benign	2023-05-25	0	-16	-16
																			7-73470652-C-T	Benign		0	-12	-12
																			7-73471754-C-A	VUS lean LB	2023-05-25	1	-2	-1
																			7-73472023-T-C	VUS lean LB	2023-05-25	1	-2	-1
																			7-73472032-T-C	Benign	2023-05-25	0	-9	-9
																			7-73472033-C-A	VUS lean LB	2023-05-25	1	-1	0
																			7-73474242-C-G	VUS lean LB	2023-05-25	1	-2	-1
																			7-73474272-G-A	VUS lean LB	2023-05-25	1	-2	-1
																			7-73475468-T-C	VUS lean LB	2023-05-25	1	-1	0
																			7-73477690-G-A	Benign	2023-05-25	0	-10	-10
																			7-73477690-G-A	Benign		0	-6	-6
																			7-73480061-C-T	VUS lean LB	2023-05-25	0	-1	-1
																			7-73480309-G-A	Likely Benign	2023-05-25	0	-2	-2
																			7-73482987-G-A	Benign	2023-05-25	0	-8	-8
																			7-73507565-G-T	VUS lean LB	2023-05-25	1	0	1
																			7-73507608-G-A	Likely Benign	2023-05-25	0	-2	-2
																			7-73510978-C-T	VUS lean LB	2023-05-25	0	0	0
																			7-73511465-C-A	Likely Benign	2023-05-25	0	-2	-2
																			7-73511510-A-C	VUS lean LB	2023-05-25	1	0	1
																			7-73513396-G-A	Likely Benign	2023-05-25	0	-2	-2
																			7-73513502-C-G	VUS lean LB	2023-05-25	1	-1	0
																			7-73513555-G-A	Likely Benign	2023-05-25	0	-2	-2
																			7-73513567-G-C	Benign	2023-05-25	0	-6	-6
																			7-73513567-G-C	Likely Benign	2023-05-25	0	-2	-2
																			7-73520213-C-T	Likely Benign	2023-05-25	0	-2	-2
																			7-73520470-G-C	VUS lean LB	2023-05-25	1	0	1
																			7-73521356-G-A	VUS lean LB	2023-05-25	0	0	0
																			7-73521401-C-A	VUS lean LB	2023-05-25	0	0	0
																			7-73521401-C-A	VUS lean LB	2023-05-25	1	0	1
																			7-73521518-A-C	VUS lean LB	2023-05-25	0	0	0
																			7-73523327-C-T	VUS lean LB	2023-05-25	1	-1	0
																			7-73535527-C-T	Likely Benign	2023-05-25	0	-2	-2
																			7-73535599-G-A	Likely Benign	2023-05-25	0	-2	-2
																			7-73609136-C-G	Likely Benign	2023-05-25	0	-2	-2
																			7-73609139-A-G	VUS lean LB	2023-05-25	1	-2	-1
																			7-73609527-G-C	VUS lean LB	2023-05-25	0	-1	-1
																			7-73646528-T-C	VUS lean LB	2023-05-25	1	-2	-1
																			7-73649965-T-C	VUS lean LB	2023-05-25	1	-1	0
																			7-73651764-G-A	VUS lean LB	2023-05-25	0	-1	-1
																			7-73657509-C-T	VUS lean LB	2023-05-25	0	0	0
																			7-73663383-T-G	VUS lean LB	2023-05-25	1	-1	0
																			7-73663496-C-T	VUS lean LB	2023-05-25	1	0	1
																			7-73668611-C-A	Likely Path	2023-05-25	9	0	9
																			7-73668615-G-A	Likely Benign	2023-05-25	0	-5	-5
																			7-73668646-G-T	VUS lean LB	2023-05-25	1	-2	-1
																			7-73668651-G-A	VUS lean LB	2023-05-25	1	-1	0
																			7-73731915-G-A	VUS lean LB	2023-05-25	1	-1	0
																			7-73731947-C-T	VUS lean LB	2023-05-25	1	-1	0
																			7-73752838-C-G	Likely Benign	2023-05-25	0	-2	-2
																			7-73753135-C-G	VUS lean LB	2023-05-25	0	0	0
																			7-73753160-C-A	VUS lean LB	2023-05-25	0	-1	-1
																			7-73753191-C-T	Benign	2023-05-25	0	-10	-10
																			7-73753192-C-T	VUS lean LB	2023-05-25	1	-1	0
																			7-73753271-C-T	Likely Benign	2023-05-25	0	-5	-5
																			7-73770878-T-C	VUS lean LB	2023-05-25	1	-1	0
																			7-73774559-G-A	Likely Benign	2023-05-25	0	-2	-2
																			7-73790289-G-A	Likely Benign	2023-05-25	0	-2	-2
																			7-73790383-C-T	Likely Benign	2023-05-25	0	-2	-2
																			7-73790411-T-A	Likely Benign	2023-05-25	0	-2	-2
																			7-73790424-G-C	VUS lean LB	2023-05-25	0	-1	-1
																			7-73790476-G-A	Likely Benign	2023-05-25	0	-2	-2
																			7-73790641-C-T	Likely Benign	2023-05-25	0	-2	-2
																			7-73790712-C-G	VUS lean LB	2023-05-25	0	-1	-1
																			7-73790817-C-A	Likely Benign	2023-05-25	0	-2	-2
																			7-73790902-A-C	Likely Benign	2023-05-25	0	-2	-2
																			7-73790994-C-G	Likely Benign	2023-05-25	0	-2	-2
																			7-73791084-G-A	Likely Benign	2023-05-25	0	-2	-2
																			7-73791118-C-T	Likely Benign	2023-05-25	0	-2	-2
																			7-73795169-A-T	Likely Benign	2023-05-25	0	-2	-2
																			7-73803519-G-A	VUS lean LB	2023-05-25	0	-1	-1
																			7-73803525-C-T	VUS lean LB	2023-05-25	0	0	0
																			7-73814721-G-C	Likely Benign	2023-05-25	0	-2	-2
																			7-73814730-C-T	VUS lean LB	2023-05-25	0	-1	-1
																			7-73814758-C-T	Likely Benign	2023-05-25	0	-2	-2
																			7-73814876-C-G	VUS lean LB	2023-05-25	1	-2	-1
																			7-73814893-G-T	VUS lean LB	2023-05-25	1	-1	0
																			7-73922450-G-A	Likely Benign	2023-05-25	0	-2	-2
																			7-73922465-C-T	Likely Benign	2023-05-25	0	-2	-2
																			7-73929708-A-T	Likely Benign	2023-05-25	0	-2	-2
																			7-73929710-C-T	Likely Benign	2023-05-25	0	-2	-2
																			7-73929720-G-A	Benign	2023-05-25	0	-8	-8
																			7-73929751-G-A	Benign	2023-05-25	0	-9	-9
																			7-73929840-G-A	Likely Benign	2023-05-25	0	-2	-2
																			7-73932488-C-G	Likely Benign	2023-05-25	0	-5	-5
																			7-73932494-G-T	Likely Benign	2023-05-25	0	-5	-5
																			7-73932573-C-A	VUS lean LB	2023-05-25	1	-1	0
																			7-73932631-G-A	Likely Benign	2023-05-25	0	-2	-2
																			7-73932648-A-C	VUS lean LB	2023-05-25	1	-2	-1
																			7-73933755-G-A	Likely Benign	2023-05-25	0	-2	-2
																			7-73933816-G-A	Likely Benign	2023-05-25	0	-2	-2
																			7-73933932-A-G	Likely Benign	2023-05-25	1	-4	-3
																			7-73933966-C-G	Likely Benign	2023-05-25	0	-2	-2
																			7-73938418-A-G	VUS lean LB	2023-05-25	1	-1	0
																			7-73944059-T-C	VUS lean LB	2023-05-25	1	0	1
																			7-73944171-C-T	VUS lean LB	2023-05-25	1	0	1
																			7-73959126-G-A	Likely Benign	2023-05-25	0	-4	-4
																			7-73973202-G-A	VUS	2023-05-25	3	0	3
																			7-73973294-C-T	VUS lean LB	2023-05-25	0	-1	-1
																			7-73973958-C-T	VUS lean LB	2023-05-25	0	0	0
																			7-74004191-G-A	Likely Benign	2023-05-25	0	-2	-2
																			7-74005310-G-A	Likely Benign	2023-05-25	0	-2	-2
																			7-74005342-C-A	VUS lean LB	2023-05-25	1	0	1
																			7-74009348-G-C	Likely Benign	2023-05-25	0	-2	-2
																			7-74015446-C-T	VUS lean LB	2023-05-25	1	-2	-1
																			7-74015461-C-G	VUS lean LB	2023-05-25	1	-2	-1
																			7-74015505-G-A	Likely Benign	2023-05-25	0	-2	-2
																			7-74016908-AGT-A	VUS lean LB	2023-05-25	1	0	1
																			7-74016910-T-TAAA	VUS lean LB	2023-05-25	1	0	1
																			7-74103489-C-T	VUS lean LB	2023-05-25	1	-1	0
																			7-74103513-G-A	Benign	2023-05-25	0	-9	-9
																			7-74113295-TGAA-T	VUS lean LB	2023-05-25	0	-1	-1
																			7-74113323-C-G	VUS lean LB	2023-05-25	1	-2	-1
																			7-74113354-G-A	Likely Benign	2023-05-25	0	-2	-2
																			7-74114962-T-C	Likely Benign	2023-05-25	0	-2	-2
																			7-74133212-G-A	Likely Benign	2023-05-25	0	-2	-2
																			7-74159279-A-AAACCTGAACT	Likely Path	2023-05-25	9	0	9
																			7-74191612-GGT-G	VUS lean LP	2023-05-25	8	-4	4
																			7-74191612-GGT-G	Likely Benign		0	-4	-4
																			7-74191765-A-C	VUS lean LB	2023-05-25	1	0	1
																			7-74193665-T-G	VUS lean LB	2023-05-25	0	-1	-1
																			7-74193665-T-G	Likely Benign		0	-5	-5
																			7-74193721-C-T	VUS lean LB	2023-05-25	0	-1	-1
																			7-74202933-C-T	Benign	2023-05-25	0	-10	-10
																			7-74203043-C-G	VUS lean LB	2023-05-25	1	-2	-1
																			7-75583500-T-C	Likely Path	2023-05-25	9	0	9
																			7-75601829-G-A	VUS lean LB	2023-05-25	1	0	1
																			7-75609659-C-T	Benign	2023-05-25	0	-10	-10
																			7-75609659-C-T	Benign		0	-6	-6
																			7-75609703-T-G	VUS	2023-05-25	3	0	3
																			7-75609733-C-T	VUS	2023-05-25	2	0	2
																			7-75609925-G-T	VUS lean LB	2023-05-25	1	-2	-1
																			7-75609944-C-A	VUS lean LB	2023-05-25	1	-2	-1
																			7-75610403-A-G	VUS lean LB	2023-05-25	1	0	1
																			7-75610422-G-T	VUS lean LB	2023-05-25	1	-1	0
																			7-75610479-C-T	VUS lean LB	2023-05-25	1	-1	0
																			7-75610837-T-C	VUS lean LB	2023-05-25	0	0	0
																			7-75610880-C-T	Likely Benign	2023-05-25	0	-5	-5
																			7-75610880-C-T	Benign		0	-8	-8
																			7-75611424-G-A	VUS lean LB	2023-05-25	0	0	0
																			7-75611424-G-A	Likely Benign		0	-4	-4
																			7-75611540-A-T	Likely Path	2023-05-25	8	0	8
																			7-75611540-A-T	VUS lean LP		8	-4	4
																			7-75612866-G-C	VUS	2023-05-25	2	0	2
																			7-75612866-G-C	Likely Benign		0	-4	-4
																			7-75612957-A-G	VUS lean LB	2023-05-25	0	-1	-1
																			7-75614213-C-T	VUS lean LB	2023-05-25	0	-1	-1
																			7-75614261-C-T	Likely Benign	2023-05-25	0	-3	-3
																			7-75614265-G-A	VUS lean LB	2023-05-25	0	0	0
																			7-75614470-G-T	VUS lean LB	2023-05-25	1	0	1
																			7-75614485-G-A	VUS lean LB	2023-05-25	1	0	1
																			7-75614912-G-C	VUS lean LB	2023-05-25	0	0	0
																			7-75614971-C-T	Likely Benign	2023-05-25	0	-5	-5
																			7-75615070-C-T	Likely Benign	2023-05-25	0	-5	-5
																			7-75615086-C-T	VUS	2023-05-25	2	0	2
																			7-75615172-G-C	VUS lean LB	2023-05-25	0	-1	-1
																			7-75615273-G-A	VUS lean LP	2023-05-25	4	0	4
																			7-75615294-G-A	VUS lean LB	2023-05-25	1	0	1
																			7-75615307-G-A	VUS lean LB	2023-05-25	0	0	0
																			7-75615514-A-C	VUS	2023-05-25	2	0	2
																			7-75615688-C-T	Likely Benign	2023-05-25	0	-3	-3
																			7-75615723-T-C	VUS lean LB	2023-05-25	1	0	1
																			7-80292321-T-TATCA	VUS lean LP		8	-4	4
																			7-80302109-TG-T	VUS lean LP		8	-4	4
																			7-82996940-C-G	VUS lean LB	2023-05-25	1	-2	-1
																			7-82997121-C-T	Likely Benign	2023-05-25	0	-5	-5
																			7-83022017-A-C	VUS lean LB	2023-05-25	1	-1	0
																			7-83023615-G-T	Benign	2023-05-25	0	-9	-9
																			7-83023615-G-T	Benign		0	-6	-6
																			7-83029519-A-G	VUS lean LB	2023-05-25	1	-1	0
																			7-83031958-C-T	VUS lean LB	2023-05-25	1	0	1
																			7-83032016-G-C	VUS lean LB	2023-05-25	1	0	1
																			7-83032055-T-A	VUS lean LB	2023-05-25	1	0	1
																			7-83037744-G-A	VUS	2023-05-25	3	0	3
																			7-83047724-A-C	Likely Benign	2023-05-25	0	-2	-2
																			7-83047745-G-A	Benign	2023-05-25	0	-8	-8
																			7-83095852-A-G	VUS lean LB	2023-05-25	1	-1	0
																			7-83590806-G-A	Likely Benign	2023-05-25	0	-5	-5
																			7-83590941-T-C	Benign	2023-05-25	0	-9	-9
																			7-83590994-G-C	Likely Benign	2023-05-25	0	-2	-2
																			7-83591012-G-C	VUS lean LB	2023-05-25	0	-1	-1
																			7-83591118-T-C	VUS lean LB	2023-05-25	1	-2	-1
																			7-83592523-C-T	Likely Benign	2023-05-25	0	-4	-4
																			7-83592532-G-T	Benign	2023-05-25	0	-9	-9
																			7-83592532-G-T	Benign		0	-6	-6
																			7-83592584-C-T	Likely Benign	2023-05-25	0	-5	-5
																			7-83606511-G-A	Benign	2023-05-25	0	-8	-8
																			7-83606511-G-A	Likely Benign	2023-05-25	0	-4	-4
																			7-83614751-C-G	Likely Path	2023-05-25	9	0	9
																			7-83631273-G-A	Benign	2023-05-25	0	-9	-9
																			7-83631273-G-A	Likely Benign	2023-05-25	0	-5	-5
																			7-83631351-C-T	Benign	2023-05-25	0	-10	-10
																			7-83631351-C-T	Benign	2023-05-25	0	-6	-6
																			7-83634650-T-G	VUS lean LB	2023-05-25	1	-1	0
																			7-83643573-T-A	VUS lean LB	2023-05-25	1	-1	0
																			7-83675744-G-C	VUS lean LB	2023-05-25	1	0	1
																			7-83689860-C-G	VUS lean LB	2023-05-25	1	-2	-1
																			7-87041333-C-T	VUS		2	0	2
																			7-87053289-G-A	Likely Benign		0	-4	-4
																			7-87069546-T-C	Benign		0	-8	-8
																			7-87074281-G-GA	VUS lean LP		8	-4	4
																			7-87076396-G-A	Likely Benign		0	-4	-4
																			7-91852147-G-T	Likely Path		9	0	9
																			7-92119041-C-T	VUS lean LB	2023-05-25	0	-1	-1
																			7-92120598-G-A	VUS lean LB	2023-05-25	0	-1	-1
																			7-92120691-TAAAG-T	Likely Path	2023-05-25	9	0	9
																			7-92120762-TAAGA-T	Likely Path	2023-05-25	9	0	9
																			7-92123826-C-T	Benign	2023-05-25	0	-10	-10
																			7-92123826-C-T	Benign		0	-6	-6
																			7-92123831-T-C	VUS lean LP	2023-05-25	5	0	5
																			7-92126079-GT-G	Likely Path	2023-05-25	8	0	8
																			7-92129069-T-A	VUS	2023-05-25	3	0	3
																			7-92130962-G-A	Likely Benign	2023-05-25	0	-5	-5
																			7-92131256-C-T	VUS lean LB	2023-05-25	1	-1	0
																			7-92131322-A-G	VUS lean LB	2023-05-25	1	-1	0
																			7-92132483-T-TA	Likely Path	2023-05-25	8	0	8
																			7-92132483-T-TA	VUS lean LP		8	-4	4
																			7-92134048-T-C	VUS lean LB	2023-05-25	1	-1	0
																			7-92134204-T-G	VUS lean LB	2023-05-25	0	0	0
																			7-92136407-C-T	VUS lean LB	2023-05-25	1	-1	0
																			7-92140259-T-C	VUS	2023-05-25	3	0	3
																			7-92140324-C-G	Benign	2023-05-25	0	-9	-9
																			7-92140324-C-G	Likely Benign		0	-5	-5
																			7-92140336-T-C	VUS lean LB	2023-05-25	1	-1	0
																			7-92140949-G-T	VUS lean LB	2023-05-25	1	-1	0
																			7-92141008-T-C	VUS lean LB	2023-05-25	0	-1	-1
																			7-92146898-C-G	VUS lean LB	2023-05-25	1	0	1
																			7-92146931-C-T	VUS lean LB	2023-05-25	1	-1	0
																			7-92146932-G-A	VUS lean LB	2023-05-25	0	-1	-1
																			7-92147108-ATGATGAGTCAACTGG-A	VUS	2023-05-25	2	0	2
																			7-92147168-T-C	VUS lean LB	2023-05-25	1	-2	-1
																			7-92147168-T-C	VUS lean LB		1	0	1
																			7-92147331-A-G	VUS lean LB	2023-05-25	1	-1	0
																			7-92147459-T-C	VUS lean LB	2023-05-25	0	-1	-1
																			7-92147460-T-G	VUS	2023-05-25	2	0	2
																			7-92151485-A-T	VUS lean LB	2023-05-25	1	-2	-1
																			7-92157748-A-G	VUS	2023-05-25	3	0	3
																			7-92244457-G-A	VUS lean LB	2023-05-25	1	-1	0
																			7-92244597-A-T	VUS lean LB	2023-05-25	1	0	1
																			7-92247404-T-C	VUS lean LB	2023-05-25	1	-1	0
																			7-92247463-C-A	Likely Benign	2023-05-25	0	-2	-2
																			7-92354933-C-G	VUS lean LB	2023-05-25	1	-1	0
																			7-92355054-T-C	VUS lean LB	2023-05-25	1	-1	0
																			7-92462470-G-A	VUS lean LB	2023-05-25	0	-1	-1
																			7-92732829-T-TA	Likely Path		8	0	8
																			7-92733251-GT-G	Likely Path		8	0	8
																			7-92733906-C-T	VUS lean LB		1	0	1
																			7-92734256-AT-A	Likely Path		9	0	9
																			7-92762790-G-GT	Likely Path		9	0	9
																			7-92764069-G-A	VUS lean LB		8	-8	0
																			7-93055734-GT-G	VUS lean LP		8	-4	4
																			7-94033879-A-T	VUS lean LB		1	-1	0
																			7-98478799-C-T	Likely Benign	2023-05-25	0	-2	-2
																			7-98487973-C-T	VUS lean LB	2023-05-25	1	-1	0
																			7-98490095-G-T	Likely Path	2023-05-25	9	0	9
																			7-98491422-C-T	Benign	2023-05-25	0	-6	-6
																			7-98491511-T-G	VUS lean LB	2023-05-25	1	-1	0
																			7-98495372-C-G	Likely Path	2023-05-25	9	0	9
																			7-98497384-A-G	VUS lean LB	2023-05-25	1	-1	0
																			7-98501073-G-A	VUS lean LB	2023-05-25	0	-1	-1
																			7-98503856-T-C	VUS lean LB	2023-05-25	1	0	1
																			7-98506384-G-A	Likely Benign	2023-05-25	1	-3	-2
																			7-98506399-G-A	Likely Benign	2023-05-25	1	-3	-2
																			7-98507839-C-CA	Artifact	2023-05-25	1	0	1
																			7-98507898-G-A	Benign	2023-05-25	0	-10	-10
																			7-98508145-T-C	Benign	2023-05-25	0	-9	-9
																			7-98508145-T-C	Likely Benign		0	-5	-5
																			7-98508227-T-C	Benign	2023-05-25	0	-11	-11
																			7-98508780-A-G	Likely Benign	2023-05-25	1	-3	-2
																			7-98513420-G-A	VUS lean LB	2023-05-25	1	-1	0
																			7-98515113-C-T	Benign	2023-05-25	0	-10	-10
																			7-98515119-C-G	Benign	2023-05-25	0	-11	-11
																			7-98515287-C-T	Likely Benign	2023-05-25	1	-3	-2
																			7-98519438-C-G	Likely Benign	2023-05-25	1	-3	-2
																			7-98519491-A-G	VUS lean LB	2023-05-25	1	-2	-1
																			7-98522799-C-T	VUS lean LB	2023-05-25	1	0	1
																			7-98524794-A-G	VUS lean LB	2023-05-25	1	-2	-1
																			7-98524819-T-C	VUS lean LB	2023-05-25	0	0	0
																			7-98527653-A-G	VUS lean LB	2023-05-25	0	-1	-1
																			7-98533225-A-C	Likely Benign	2023-05-25	0	-5	-5
																			7-98533274-G-T	VUS lean LB	2023-05-25	0	0	0
																			7-98533278-C-T	Benign	2023-05-25	0	-8	-8
																			7-98534829-G-A	VUS lean LB	2023-05-25	0	0	0
																			7-98534855-C-T	Likely Benign	2023-05-25	0	-3	-3
																			7-98545933-C-T	Likely Benign	2023-05-25	1	-3	-2
																			7-98545948-G-T	Benign	2023-05-25	0	-11	-11
																			7-98545951-G-A	Benign	2023-05-25	0	-11	-11
																			7-98545951-G-A	Benign		0	-6	-6
																			7-98546227-G-T	VUS lean LB	2023-05-25	1	-1	0
																			7-98547299-T-G	VUS lean LB	2023-05-25	0	0	0
																			7-98547306-C-A	VUS lean LB	2023-05-25	1	-2	-1
																			7-98547468-G-A	VUS lean LB	2023-05-25	1	-1	0
																			7-98547683-C-T	VUS lean LB	2023-05-25	1	-1	0
																			7-98548545-A-G	VUS lean LB	2023-05-25	0	0	0
																			7-98550939-C-T	VUS lean LB	2023-05-25	0	-1	-1
																			7-98550981-C-G	Likely Benign	2023-05-25	0	-3	-3
																			7-98552735-C-T	VUS lean LB	2023-05-25	1	-1	0
																			7-98552794-C-G	VUS	2023-05-25	2	0	2
																			7-98553774-C-T	Likely Benign	2023-05-25	0	-2	-2
																			7-98553870-C-T	Likely Benign	2023-05-25	1	-3	-2
																			7-98554052-G-A	Likely Benign	2023-05-25	0	-4	-4
																			7-98554070-G-A	Benign	2023-05-25	0	-10	-10
																			7-98554138-C-G	Benign	2023-05-25	0	-11	-11
																			7-98555623-C-T	VUS lean LB	2023-05-25	0	-1	-1
																			7-98555703-G-A	Benign	2023-05-25	0	-6	-6
																			7-98558922-G-A	Benign	2023-05-25	0	-11	-11
																			7-98562344-G-A	Benign	2023-05-25	0	-6	-6
																			7-98562352-G-A	Likely Benign	2023-05-25	1	-3	-2
																			7-98562372-C-T	Likely Benign	2023-05-25	0	-2	-2
																			7-98563329-G-T	VUS lean LB	2023-05-25	1	-1	0
																			7-98565104-AC-A	VUS lean LB	2023-05-25	1	-1	0
																			7-98565269-C-A	VUS lean LB	2023-05-25	1	0	1
																			7-98565269-C-A	Likely Path		9	0	9
																			7-98567787-G-A	VUS lean LB	2023-05-25	1	0	1
																			7-98567813-G-A	VUS lean LB	2023-05-25	1	0	1
																			7-98567846-G-A	VUS lean LB	2023-05-25	0	0	0
																			7-98569536-G-T	VUS lean LB	2023-05-25	1	0	1
																			7-98569560-G-C	Likely Benign	2023-05-25	0	-4	-4
																			7-98573821-C-T	Likely Benign	2023-05-25	0	-2	-2
																			7-98574178-G-A	Likely Benign	2023-05-25	0	-4	-4
																			7-98574613-A-T	Benign	2023-05-25	0	-9	-9
																			7-98574613-A-T	Likely Benign		0	-5	-5
																			7-98579398-G-A	VUS lean LB	2023-05-25	1	-2	-1
																			7-98579491-G-T	Likely Path	2023-05-25	9	0	9
																			7-98579524-A-G	VUS lean LB	2023-05-25	1	0	1
																			7-98579563-G-A	Likely Benign	2023-05-25	0	-4	-4
																			7-98580977-G-T	VUS	2023-05-25	2	0	2
																			7-98581111-A-G	VUS lean LB	2023-05-25	1	-1	0
																			7-98581709-C-T	VUS lean LB	2023-05-25	1	-1	0
																			7-98581713-T-C	VUS lean LB	2023-05-25	1	-1	0
																			7-98581845-A-G	Likely Benign	2023-05-25	0	-4	-4
																			7-98581954-C-T	Likely Benign	2023-05-25	0	-3	-3
																			7-98581985-C-A	Benign	2023-05-25	0	-9	-9
																			7-98581985-C-A	Benign		0	-6	-6
																			7-98582647-G-A	VUS lean LB	2023-05-25	1	0	1
																			7-98586442-G-A	VUS lean LB	2023-05-25	0	-1	-1
																			7-98589756-G-T	VUS lean LB	2023-05-25	1	-1	0
																			7-98591187-G-C	Benign	2023-05-25	0	-8	-8
																			7-98592409-G-A	VUS lean LB	2023-05-25	1	-1	0
																			7-98592470-G-A	Likely Benign	2023-05-25	1	-3	-2
																			7-98602766-G-A	VUS lean LB	2023-05-25	1	-2	-1
																			7-98608976-C-T	VUS lean LB	2023-05-25	1	-1	0
																			7-98609012-G-A	Benign	2023-05-25	0	-8	-8
																			7-98609056-C-G	Benign	2023-05-25	0	-9	-9
																			7-98609095-C-T	Benign	2023-05-25	0	-11	-11
																			7-98609095-C-T	Benign		0	-7	-7
																			7-99017715-G-A	Likely Path		9	0	9
																			8-100146901-G-T	Likely Benign		0	-4	-4
																			8-100791158-G-A	Benign		0	-8	-8
																			8-100844596-G-T	Likely Path		9	0	9
																			8-103244459-C-G	VUS lean LP		4	0	4
																			8-103244460-G-A	VUS		3	0	3
																			8-103250866-TC-T	Likely Path		8	0	8
																			8-10465490-C-A	Likely Path		8	0	8
																			8-10465649-G-A	VUS lean LB		8	-8	0
																			8-10465787-G-A	VUS lean LP		8	-4	4
																			8-10467586-GTT-G	VUS lean LP		8	-4	4
																			8-10470419-G-A	Likely Path		8	0	8
																			8-10480101-A-G	VUS lean LP		8	-4	4
																			8-10480385-G-GA	VUS lean LB		8	-8	0
																			8-10480387-G-GA	VUS lean LB		8	-8	0
																			8-108913335-C-G	VUS lean LB	2023-05-25	1	-1	0
																			8-108973005-G-T	VUS lean LB	2023-05-25	1	0	1
																			8-109001354-A-G	VUS lean LB	2023-05-25	1	-1	0
																			8-109001407-G-A	Likely Path	2023-05-25	9	0	9
																			8-11403576-C-A	VUS lean LB		1	0	1
																			8-11405607-A-AG	Likely Path		9	0	9
																			8-11566308-C-T	VUS lean LB		1	0	1
																			8-116599271-G-A	Likely Benign		0	-4	-4
																			8-117859745-A-G	VUS lean LB	2023-05-25	1	-1	0
																			8-117859910-T-C	VUS lean LB	2023-05-25	1	-1	0
																			8-117859937-T-A	Benign	2023-05-25	0	-9	-9
																			8-117859937-T-A	Benign		0	-6	-6
																			8-117861258-G-A	Benign	2023-05-25	0	-6	-6
																			8-117862893-C-CTCCTTCTCTTTTTCTGGCAGAAGT	Benign	2023-05-25	0	-9	-9
																			8-117862893-C-CTCCTTCTCTTTTTCTGGCAGAAGT	Likely Benign	2023-05-25	0	-5	-5
																			8-117862901-C-G	Likely Benign	2023-05-25	0	-2	-2
																			8-117864189-G-A	VUS lean LB	2023-05-25	1	-2	-1
																			8-117864881-C-T	Likely Benign	2023-05-25	0	-2	-2
																			8-117868490-A-C	VUS lean LB	2023-05-25	1	-1	0
																			8-117868523-A-C	Artifact	2023-05-25	0	-5	-5
																			8-117868527-A-C	Benign	2023-05-25	0	-6	-6
																			8-117868528-C-A	Likely Path	2023-05-25	9	0	9
																			8-117868531-T-TAAAAAAAAA	Artifact	2023-05-25	1	0	1
																			8-117868531-T-TAAAAAAAAAAAA	Artifact	2023-05-25	1	0	1
																			8-117868531-T-TAAAAAAAAAAAAAAA	Artifact	2023-05-25	1	0	1
																			8-117868531-T-TAAAAAAAAAAAAAAAAAAAAAAAAAAAA	Artifact	2023-05-25	1	0	1
																			8-117868531-T-TAAAAAAAAAAAAAAAAAAAAAAAAAAAAAAAAAAAAATAAGA	Artifact	2023-05-25	1	0	1
																			8-117868894-T-C	Likely Benign	2023-05-25	0	-2	-2
																			8-117879001-C-T	Benign	2023-05-25	0	-8	-8
																			8-117879007-G-A	Artifact	2023-05-25	1	0	1
																			8-119123086-G-A	VUS lean LB		1	0	1
																			8-125551428-A-G	Likely Benign		0	-4	-4
																			8-126036860-TACAGC-T	Likely Path		8	0	8
																			8-13133870-G-A	Likely Path		8	0	8
																			8-140922435-G-A	Likely Path		9	0	9
																			8-141566342-G-A	VUS lean LB		1	0	1
																			8-143957655-A-C	Likely Path		9	0	9
																			8-143957658-G-C	VUS		2	0	2
																			8-143958613-G-A	Likely Path		8	0	8
																			8-144811340-G-A	VUS lean LP		8	-4	4
																			8-144898708-G-A	VUS lean LB	2023-05-25	1	-1	0
																			8-144898884-C-G	VUS lean LB	2023-05-25	1	-2	-1
																			8-144898992-G-A	Benign	2023-05-25	0	-9	-9
																			8-144899602-A-T	VUS lean LB	2023-05-25	1	0	1
																			8-144900039-G-A	Likely Benign	2023-05-25	1	-3	-2
																			8-144900164-A-G	VUS lean LB	2023-05-25	1	0	1
																			8-144900198-C-G	VUS lean LB	2023-05-25	1	0	1
																			8-144900259-G-A	Likely Benign	2023-05-25	0	-2	-2
																			8-144900288-C-A	Likely Benign	2023-05-25	1	-4	-3
																			8-144900288-C-A	Likely Benign		0	-5	-5
																			8-144900323-T-A	VUS lean LB	2023-05-25	1	0	1
																			8-144900340-G-A	Benign	2023-05-25	0	-8	-8
																			8-144900425-C-T	VUS	2023-05-25	2	0	2
																			8-144900657-G-A	Likely Benign	2023-05-25	0	-3	-3
																			8-144900685-C-A	VUS lean LB	2023-05-25	1	0	1
																			8-144906510-T-TGCCACCACTGCC	Likely Path	2023-05-25	7	0	7
																			8-144906535-G-A	VUS lean LB	2023-05-25	1	-2	-1
																			8-144906547-C-G	Benign	2023-05-25	0	-10	-10
																			8-144906547-C-G	Benign		0	-6	-6
																			8-144911466-G-GTCGCCA	VUS	2023-05-25	3	0	3
																			8-144990432-T-A	VUS lean LB	2023-05-25	1	-1	0
																			8-144990510-C-T	VUS lean LB	2023-05-25	0	-1	-1
																			8-144990516-G-A	VUS lean LB	2023-05-25	0	-1	-1
																			8-144990552-G-A	VUS lean LB	2023-05-25	0	-1	-1
																			8-144990587-C-T	Benign	2023-05-25	0	-6	-6
																			8-144990620-C-T	VUS lean LB	2023-05-25	1	-1	0
																			8-144990634-C-T	VUS lean LB	2023-05-25	0	0	0
																			8-144990657-G-A	VUS lean LB	2023-05-25	1	-1	0
																			8-144990670-G-T	VUS lean LB	2023-05-25	1	0	1
																			8-144990742-G-A	Likely Benign	2023-05-25	0	-2	-2
																			8-144990874-T-C	VUS lean LB	2023-05-25	1	0	1
																			8-144990938-G-C	VUS lean LB	2023-05-25	1	-1	0
																			8-144991060-C-T	VUS lean LB	2023-05-25	1	0	1
																			8-144991172-G-A	VUS lean LB	2023-05-25	0	0	0
																			8-144991268-C-T	VUS lean LB	2023-05-25	0	-1	-1
																			8-144991271-C-T	Likely Benign	2023-05-25	0	-2	-2
																			8-144991312-G-A	VUS lean LB	2023-05-25	0	-1	-1
																			8-144991347-G-A	VUS lean LB	2023-05-25	0	-1	-1
																			8-144991403-C-T	VUS lean LB	2023-05-25	0	0	0
																			8-144991424-C-T	VUS lean LB	2023-05-25	0	-1	-1
																			8-144991550-C-T	VUS lean LB	2023-05-25	0	0	0
																			8-144991599-C-T	VUS lean LB	2023-05-25	0	-1	-1
																			8-144991620-C-T	VUS lean LB	2023-05-25	1	-1	0
																			8-144991772-C-T	VUS lean LB	2023-05-25	0	0	0
																			8-144991830-G-A	VUS lean LB	2023-05-25	0	-1	-1
																			8-144991860-C-T	VUS lean LB	2023-05-25	1	-1	0
																			8-144992032-G-A	VUS lean LB	2023-05-25	0	0	0
																			8-144992153-G-A	VUS lean LB	2023-05-25	0	0	0
																			8-144992162-T-G	VUS lean LB	2023-05-25	1	0	1
																			8-144992171-C-T	VUS lean LB	2023-05-25	0	-1	-1
																			8-144992228-C-T	VUS lean LB	2023-05-25	1	-2	-1
																			8-144992254-C-T	Likely Benign	2023-05-25	0	-2	-2
																			8-144992269-G-A	Likely Benign	2023-05-25	0	-5	-5
																			8-144992378-C-T	VUS lean LB	2023-05-25	0	0	0
																			8-144992393-G-A	VUS lean LB	2023-05-25	0	-1	-1
																			8-144992396-G-A	VUS lean LB	2023-05-25	0	0	0
																			8-144992638-T-A	VUS lean LB	2023-05-25	1	0	1
																			8-144992781-C-T	Likely Benign	2023-05-25	0	-5	-5
																			8-144992790-C-T	VUS lean LB	2023-05-25	1	-1	0
																			8-144992820-C-A	VUS lean LB	2023-05-25	1	-1	0
																			8-144992848-A-G	VUS	2023-05-25	2	0	2
																			8-144992852-C-T	VUS lean LB	2023-05-25	1	0	1
																			8-144992957-C-T	VUS lean LB	2023-05-25	0	0	0
																			8-144993003-G-A	Likely Benign	2023-05-25	0	-5	-5
																			8-144993053-G-A	VUS lean LB	2023-05-25	0	0	0
																			8-144993174-C-T	VUS lean LB	2023-05-25	1	-1	0
																			8-144993230-G-A	Likely Benign	2023-05-25	0	-5	-5
																			8-144993256-C-T	VUS lean LB	2023-05-25	1	-2	-1
																			8-144993378-G-A	VUS lean LB	2023-05-25	1	-1	0
																			8-144993394-T-C	VUS lean LB	2023-05-25	1	-2	-1
																			8-144993491-G-A	VUS lean LB	2023-05-25	1	0	1
																			8-144993530-C-T	VUS lean LB	2023-05-25	0	0	0
																			8-144993616-C-T	Likely Benign	2023-05-25	0	-2	-2
																			8-144993621-A-T	VUS lean LB	2023-05-25	0	-1	-1
																			8-144993785-C-T	VUS lean LB	2023-05-25	0	0	0
																			8-144993831-C-T	VUS lean LB	2023-05-25	0	-1	-1
																			8-144993860-G-A	VUS lean LB	2023-05-25	1	0	1
																			8-144993982-G-A	Likely Benign	2023-05-25	0	-2	-2
																			8-144994028-C-T	Benign	2023-05-25	0	-6	-6
																			8-144994037-G-A	VUS lean LB	2023-05-25	1	-1	0
																			8-144994063-C-T	VUS lean LB	2023-05-25	0	0	0
																			8-144994064-G-A	Likely Benign	2023-05-25	1	-4	-3
																			8-144994161-C-T	VUS lean LB	2023-05-25	0	-1	-1
																			8-144994296-A-G	VUS lean LB	2023-05-25	1	-1	0
																			8-144994410-G-A	VUS lean LB	2023-05-25	0	-1	-1
																			8-144994431-T-C	VUS lean LB	2023-05-25	0	-1	-1
																			8-144994554-G-A	Likely Benign	2023-05-25	0	-5	-5
																			8-144994581-G-A	VUS lean LB	2023-05-25	0	-1	-1
																			8-144994633-G-A	VUS	2023-05-25	2	0	2
																			8-144994638-G-A	VUS lean LB	2023-05-25	0	-1	-1
																			8-144994704-C-G	VUS lean LB	2023-05-25	1	-1	0
																			8-144994955-C-T	VUS lean LB	2023-05-25	0	-1	-1
																			8-144994955-C-T	Likely Benign		0	-5	-5
																			8-144994984-C-T	Likely Benign	2023-05-25	0	-2	-2
																			8-144995050-A-G	VUS lean LB	2023-05-25	1	-2	-1
																			8-144995175-C-T	VUS lean LB	2023-05-25	1	-1	0
																			8-144995218-A-G	VUS lean LB	2023-05-25	0	0	0
																			8-144995292-G-C	VUS lean LB	2023-05-25	1	-1	0
																			8-144995326-G-A	VUS lean LB	2023-05-25	1	0	1
																			8-144995477-C-T	VUS lean LB	2023-05-25	0	-1	-1
																			8-144995477-C-T	Likely Benign		0	-5	-5
																			8-144995478-C-G	Likely Benign	2023-05-25	0	-2	-2
																			8-144995480-C-T	Benign	2023-05-25	0	-6	-6
																			8-144995483-C-T	VUS lean LB	2023-05-25	0	0	0
																			8-144995500-T-C	Likely Benign	2023-05-25	0	-4	-4
																			8-144995521-C-T	VUS lean LB	2023-05-25	0	0	0
																			8-144995650-G-A	VUS lean LB	2023-05-25	1	0	1
																			8-144995682-C-T	VUS lean LB	2023-05-25	0	-1	-1
																			8-144995720-C-T	VUS lean LB	2023-05-25	1	0	1
																			8-144995762-C-T	VUS lean LB	2023-05-25	0	0	0
																			8-144995784-G-A	VUS lean LB	2023-05-25	1	-1	0
																			8-144995788-G-A	VUS lean LB	2023-05-25	0	0	0
																			8-144995811-G-A	VUS lean LB	2023-05-25	1	-1	0
																			8-144995850-G-A	VUS lean LB	2023-05-25	0	-1	-1
																			8-144995936-G-A	Likely Benign	2023-05-25	0	-2	-2
																			8-144995938-C-T	Likely Benign	2023-05-25	0	-2	-2
																			8-144995938-C-T	Benign		0	-6	-6
																			8-144995949-G-A	VUS lean LB	2023-05-25	0	-1	-1
																			8-144996005-C-T	VUS lean LB	2023-05-25	0	0	0
																			8-144996020-T-C	VUS lean LB	2023-05-25	1	-2	-1
																			8-144996061-T-C	Likely Benign	2023-05-25	0	-2	-2
																			8-144996063-C-T	VUS lean LB	2023-05-25	0	-1	-1
																			8-144996109-G-C	VUS lean LB	2023-05-25	0	-1	-1
																			8-144996109-G-C	Likely Benign		0	-5	-5
																			8-144996159-C-T	Likely Benign	2023-05-25	0	-5	-5
																			8-144996167-C-T	Likely Benign	2023-05-25	0	-2	-2
																			8-144996173-G-A	VUS lean LB	2023-05-25	0	0	0
																			8-144996236-C-G	Likely Benign	2023-05-25	0	-2	-2
																			8-144996236-C-G	Benign		0	-6	-6
																			8-144996302-C-T	VUS lean LB	2023-05-25	0	0	0
																			8-144996317-G-A	VUS lean LB	2023-05-25	0	-1	-1
																			8-144996325-G-A	VUS lean LB	2023-05-25	1	0	1
																			8-144996397-C-T	Likely Benign	2023-05-25	0	-2	-2
																			8-144996434-G-C	VUS lean LB	2023-05-25	1	0	1
																			8-144996714-C-A	VUS lean LB	2023-05-25	0	-1	-1
																			8-144996806-C-T	VUS lean LB	2023-05-25	1	0	1
																			8-144996867-C-T	VUS lean LB	2023-05-25	0	-1	-1
																			8-144996872-G-A	Likely Path	2023-05-25	9	0	9
																			8-144996959-C-T	VUS lean LB	2023-05-25	0	-1	-1
																			8-144997023-C-T	Likely Benign	2023-05-25	0	-5	-5
																			8-144997080-C-T	VUS lean LB	2023-05-25	0	-1	-1
																			8-144997081-G-A	VUS lean LB	2023-05-25	0	-1	-1
																			8-144997307-G-A	VUS lean LB	2023-05-25	0	0	0
																			8-144997327-C-T	VUS lean LB	2023-05-25	0	-1	-1
																			8-144997329-C-T	VUS lean LB	2023-05-25	0	-1	-1
																			8-144997340-C-T	Benign	2023-05-25	0	-6	-6
																			8-144997368-G-A	VUS lean LB	2023-05-25	0	-1	-1
																			8-144997370-G-T	VUS lean LB	2023-05-25	0	-1	-1
																			8-144997434-G-A	VUS lean LB	2023-05-25	1	-1	0
																			8-144997479-G-A	VUS lean LB	2023-05-25	0	-1	-1
																			8-144997503-G-A	VUS lean LB	2023-05-25	0	-1	-1
																			8-144997562-G-A	VUS lean LB	2023-05-25	0	0	0
																			8-144997584-C-T	VUS lean LB	2023-05-25	0	-1	-1
																			8-144997604-C-T	Likely Benign	2023-05-25	0	-2	-2
																			8-144997605-G-A	VUS lean LB	2023-05-25	0	-1	-1
																			8-144997611-T-G	VUS lean LB	2023-05-25	1	-1	0
																			8-144997623-C-T	VUS lean LB	2023-05-25	1	-1	0
																			8-144997633-G-A	VUS lean LB	2023-05-25	0	0	0
																			8-144997657-G-A	Likely Benign	2023-05-25	0	-2	-2
																			8-144997671-G-A	VUS lean LB	2023-05-25	0	-1	-1
																			8-144997699-G-A	Likely Benign	2023-05-25	0	-2	-2
																			8-144997775-G-A	VUS lean LB	2023-05-25	0	0	0
																			8-144997779-C-T	VUS lean LB	2023-05-25	0	-1	-1
																			8-144997792-C-T	Likely Benign	2023-05-25	0	-2	-2
																			8-144997808-G-A	VUS lean LB	2023-05-25	1	0	1
																			8-144997859-G-A	VUS lean LB	2023-05-25	0	0	0
																			8-144997998-C-T	VUS lean LB	2023-05-25	0	-1	-1
																			8-144998035-G-A	VUS lean LB	2023-05-25	0	0	0
																			8-144998108-C-T	VUS lean LB	2023-05-25	0	0	0
																			8-144998129-C-T	VUS lean LB	2023-05-25	0	0	0
																			8-144998166-C-A	VUS lean LB	2023-05-25	1	-1	0
																			8-144998314-A-C	VUS lean LB	2023-05-25	0	-1	-1
																			8-144998350-G-A	VUS lean LB	2023-05-25	0	0	0
																			8-144998443-G-A	VUS lean LB	2023-05-25	0	0	0
																			8-144998444-C-T	VUS lean LB	2023-05-25	0	-1	-1
																			8-144998444-C-T	Likely Benign		0	-5	-5
																			8-144998501-G-A	VUS lean LB	2023-05-25	0	-1	-1
																			8-144998542-G-A	VUS lean LB	2023-05-25	0	0	0
																			8-144998577-G-A	VUS lean LB	2023-05-25	0	-1	-1
																			8-144998579-C-T	VUS lean LB	2023-05-25	1	-1	0
																			8-144998599-C-T	VUS lean LB	2023-05-25	0	-1	-1
																			8-144998636-C-T	VUS lean LB	2023-05-25	0	0	0
																			8-144998706-G-A	VUS lean LB	2023-05-25	0	-1	-1
																			8-144998718-G-A	VUS lean LB	2023-05-25	0	-1	-1
																			8-144998767-TC-GA	VUS lean LB	2023-05-25	0	0	0
																			8-144998923-C-T	VUS lean LB	2023-05-25	1	-1	0
																			8-144998954-A-C	VUS lean LB	2023-05-25	0	-1	-1
																			8-144998966-C-T	VUS lean LB	2023-05-25	0	-1	-1
																			8-144999015-C-T	VUS lean LB	2023-05-25	0	-1	-1
																			8-144999043-C-T	VUS lean LB	2023-05-25	0	-1	-1
																			8-144999073-C-T	Likely Benign	2023-05-25	0	-2	-2
																			8-144999073-C-T	Benign		0	-6	-6
																			8-144999091-GCCT-G	VUS	2023-05-25	2	0	2
																			8-144999094-T-G	VUS lean LB	2023-05-25	0	-1	-1
																			8-144999099-C-T	VUS lean LB	2023-05-25	0	-1	-1
																			8-144999170-G-A	VUS lean LB	2023-05-25	0	0	0
																			8-144999225-G-A	VUS lean LB	2023-05-25	1	-1	0
																			8-144999268-G-A	VUS lean LB	2023-05-25	1	-1	0
																			8-144999339-G-A	VUS lean LB	2023-05-25	0	-1	-1
																			8-144999388-G-A	VUS lean LB	2023-05-25	0	-1	-1
																			8-144999398-G-C	Likely Benign	2023-05-25	0	-2	-2
																			8-144999421-C-T	Likely Benign	2023-05-25	0	-2	-2
																			8-144999422-G-A	Likely Path	2023-05-25	8	0	8
																			8-144999422-G-A	Likely Path		9	0	9
																			8-144999423-C-T	VUS lean LB	2023-05-25	0	-1	-1
																			8-144999462-C-T	VUS lean LB	2023-05-25	0	-1	-1
																			8-144999463-G-A	VUS lean LB	2023-05-25	1	-1	0
																			8-144999499-C-T	Likely Benign	2023-05-25	0	-2	-2
																			8-144999499-C-T	Benign		0	-6	-6
																			8-144999541-G-A	Likely Benign	2023-05-25	0	-2	-2
																			8-144999541-G-A	Benign		0	-6	-6
																			8-144999731-C-T	Benign	2023-05-25	0	-6	-6
																			8-144999834-C-T	VUS lean LB	2023-05-25	1	-1	0
																			8-144999889-C-G	VUS lean LB	2023-05-25	1	-2	-1
																			8-144999995-C-T	VUS lean LB	2023-05-25	1	-2	-1
																			8-145000021-C-T	Likely Benign	2023-05-25	0	-2	-2
																			8-145000021-C-T	Benign		0	-6	-6
																			8-145000988-G-A	VUS lean LB	2023-05-25	1	-1	0
																			8-145000998-T-C	VUS	2023-05-25	3	0	3
																			8-145001205-C-T	Likely Benign	2023-05-25	0	-5	-5
																			8-145001221-T-C	Benign	2023-05-25	0	-6	-6
																			8-145001237-G-A	Likely Path	2023-05-25	9	0	9
																			8-145001510-G-A	VUS lean LB	2023-05-25	0	-1	-1
																			8-145001601-G-A	Likely Benign	2023-05-25	0	-2	-2
																			8-145001601-G-T	VUS lean LB	2023-05-25	0	-1	-1
																			8-145001694-C-T	VUS lean LB	2023-05-25	1	-2	-1
																			8-145001749-G-A	VUS lean LB	2023-05-25	0	-1	-1
																			8-145001832-C-T	Likely Benign	2023-05-25	0	-2	-2
																			8-145001874-G-A	Likely Benign	2023-05-25	0	-2	-2
																			8-145001886-G-A	Likely Benign	2023-05-25	0	-2	-2
																			8-145001900-G-A	Likely Benign	2023-05-25	0	-2	-2
																			8-145001900-G-A	Benign		0	-6	-6
																			8-145003321-C-T	VUS lean LB	2023-05-25	0	-1	-1
																			8-145003339-G-A	Likely Benign	2023-05-25	0	-5	-5
																			8-145003653-C-T	VUS lean LB	2023-05-25	0	-1	-1
																			8-145003654-G-A	VUS lean LB	2023-05-25	0	-1	-1
																			8-145003885-C-T	VUS lean LB	2023-05-25	0	0	0
																			8-145003893-G-A	VUS lean LB	2023-05-25	0	-1	-1
																			8-145004099-C-T	VUS lean LB	2023-05-25	1	0	1
																			8-145004104-C-T	VUS lean LB	2023-05-25	0	-1	-1
																			8-145004109-C-T	VUS lean LB	2023-05-25	1	-2	-1
																			8-145004364-C-T	VUS lean LB	2023-05-25	0	0	0
																			8-145004373-C-T	VUS lean LB	2023-05-25	0	0	0
																			8-145004374-G-C	VUS lean LB	2023-05-25	0	-1	-1
																			8-145004383-G-A	VUS lean LB	2023-05-25	0	-1	-1
																			8-145004655-G-C	VUS lean LB	2023-05-25	0	-1	-1
																			8-145004656-C-T	VUS lean LB	2023-05-25	1	0	1
																			8-145005738-G-A	VUS lean LB	2023-05-25	0	-1	-1
																			8-145005743-C-T	VUS lean LB	2023-05-25	0	-1	-1
																			8-145005743-C-T	Likely Benign		0	-5	-5
																			8-145005769-C-T	VUS lean LB	2023-05-25	0	-1	-1
																			8-145005769-C-T	Likely Benign		0	-5	-5
																			8-145005822-G-A	VUS lean LB	2023-05-25	1	-1	0
																			8-145006311-C-T	VUS lean LB	2023-05-25	0	0	0
																			8-145006317-G-T	VUS	2023-05-25	3	0	3
																			8-145006365-ATCT-A	VUS	2023-05-25	2	0	2
																			8-145006392-C-T	Likely Benign	2023-05-25	0	-2	-2
																			8-145006562-G-A	VUS lean LB	2023-05-25	0	-1	-1
																			8-145006609-C-T	VUS lean LB	2023-05-25	0	0	0
																			8-145006711-G-C	VUS lean LB	2023-05-25	1	0	1
																			8-145006814-C-T	Likely Benign	2023-05-25	0	-2	-2
																			8-145006866-G-A	Likely Benign	2023-05-25	0	-5	-5
																			8-145007005-T-C	VUS lean LB	2023-05-25	0	-1	-1
																			8-145007115-A-T	VUS lean LB	2023-05-25	1	0	1
																			8-145007246-G-A	VUS lean LB	2023-05-25	0	-1	-1
																			8-145007410-G-A	VUS lean LB	2023-05-25	1	-1	0
																			8-145007452-T-G	VUS lean LB	2023-05-25	1	0	1
																			8-145008497-G-C	VUS lean LB	2023-05-25	0	0	0
																			8-145008824-C-G	VUS lean LB	2023-05-25	0	0	0
																			8-145008851-G-A	VUS lean LB	2023-05-25	1	-1	0
																			8-145008881-GAAC-G	VUS	2023-05-25	3	0	3
																			8-145008881-GAAC-G	VUS lean LB		3	-4	-1
																			8-145008885-TGAGACCACA-T	VUS	2023-05-25	3	0	3
																			8-145008885-TGAGACCACA-T	VUS lean LB		1	0	1
																			8-145009023-G-A	VUS lean LB	2023-05-25	0	-1	-1
																			8-145009207-G-A	VUS lean LB	2023-05-25	1	0	1
																			8-145009275-G-C	VUS lean LB	2023-05-25	1	-1	0
																			8-145009413-G-A	VUS lean LB	2023-05-25	0	0	0
																			8-145011144-T-A	VUS lean LB	2023-05-25	1	-1	0
																			8-145011158-G-C	VUS	2023-05-25	3	0	3
																			8-145011158-G-C	VUS lean LB		3	-4	-1
																			8-145011386-A-G	VUS	2023-05-25	3	0	3
																			8-145012414-G-A	Likely Benign	2023-05-25	0	-5	-5
																			8-145012818-A-G	VUS	2023-05-25	3	0	3
																			8-145013729-G-A	Likely Benign	2023-05-25	0	-4	-4
																			8-145013739-C-T	VUS lean LB	2023-05-25	1	0	1
																			8-145016509-TGAGAGCGATGGTGGCCCCTTCTGTGCCACCGGCCACGCCACTGCACCCACCTACGCAGCACA-T	Likely Benign	2023-05-25	0	-4	-4
																			8-145016572-G-C	VUS lean LB	2023-05-25	1	-1	0
																			8-145016628-G-C	VUS lean LB	2023-05-25	1	-2	-1
																			8-145016631-C-T	Likely Benign	2023-05-25	0	-2	-2
																			8-145020672-G-A	VUS lean LB	2023-05-25	0	0	0
																			8-145024380-C-G	VUS lean LB	2023-05-25	1	-2	-1
																			8-145024570-C-A	VUS lean LB	2023-05-25	0	0	0
																			8-145024578-G-A	Likely Benign	2023-05-25	0	-5	-5
																			8-145024703-G-A	VUS lean LB	2023-05-25	0	0	0
																			8-145024709-G-C	VUS lean LB	2023-05-25	0	-1	-1
																			8-145024723-G-A	VUS lean LB	2023-05-25	1	0	1
																			8-145024783-C-T	Likely Benign	2023-05-25	0	-2	-2
																			8-145024783-C-T	Benign		0	-6	-6
																			8-145106649-G-T	VUS lean LB		0	0	0
																			8-145106688-CG-C	Likely Path		9	0	9
																			8-145106827-G-C	VUS lean LB		0	0	0
																			8-145107740-G-GC	Likely Path		8	0	8
																			8-145109729-T-TA	Likely Path		9	0	9
																			8-145113523-G-A	Likely Benign		0	-2	-2
																			8-145114818-GGTCC-G	Likely Path		8	0	8
																			8-145622990-GCCACTGC-G	VUS lean LP		8	-4	4
																			8-145623003-CCG-C	VUS lean LP		8	-4	4
																			8-145640216-G-A	Benign		0	-8	-8
																			8-145665426-GC-AA	Benign		0	-8	-8
																			8-145699992-G-A	VUS lean LB		1	0	1
																			8-145736909-C-T	Likely Benign		0	-4	-4
																			8-145737350-C-T	VUS lean LB		1	0	1
																			8-145737863-C-T	Likely Benign		0	-4	-4
																			8-145738230-C-T	Likely Benign		0	-4	-4
																			8-145738238-G-A	Likely Benign		0	-4	-4
																			8-145738395-G-A	Pathogenic		11	0	11
																			8-145738598-A-G	Likely Benign		0	-4	-4
																			8-145738639-C-T	Likely Benign		0	-4	-4
																			8-145738975-G-A	VUS lean LB		1	0	1
																			8-145739449-TGAG-T	VUS		3	0	3
																			8-145739743-G-A	Likely Benign		0	-4	-4
																			8-145739833-A-G	Likely Benign		0	-4	-4
																			8-145740366-CA-C	VUS lean LP		8	-4	4
																			8-145741234-C-A	VUS lean LB		1	0	1
																			8-145741499-C-T	VUS lean LB		1	0	1
																			8-145742534-G-C	VUS lean LB		1	0	1
																			8-145743080-C-G	VUS lean LB		1	0	1
																			8-16012654-C-T	Likely Path		8	0	8
																			8-16026077-C-A	Benign		0	-8	-8
																			8-16850677-C-G	VUS lean LB	2023-05-25	1	0	1
																			8-16853186-T-C	VUS lean LB	2023-05-25	1	-2	-1
																			8-16859389-C-A	VUS lean LB	2023-05-25	1	-1	0
																			8-16859505-C-G	VUS lean LB	2023-05-25	0	-1	-1
																			8-17126404-C-G	VUS lean LB		1	0	1
																			8-17132303-C-G	VUS lean LB		1	0	1
																			8-1881984-A-G	Likely Benign		0	-4	-4
																			8-19809367-T-C	VUS lean LB		1	0	1
																			8-19811733-G-A	Likely Benign		0	-4	-4
																			8-21900698-C-T	Benign	2023-05-25	0	-9	-9
																			8-21900698-C-T	Benign		0	-6	-6
																			8-21903747-C-T	VUS lean LB	2023-05-25	1	-1	0
																			8-21903790-G-A	VUS	2023-05-25	2	0	2
																			8-21905501-A-G	VUS lean LP	2023-05-25	5	0	5
																			8-21978273-G-A	Likely Benign		0	-4	-4
																			8-21978273-G-C	Likely Benign		0	-4	-4
																			8-21978590-C-T	Likely Benign		0	-5	-5
																			8-22275354-T-C	Likely Benign		0	-4	-4
																			8-22862989-G-A	Likely Path		9	0	9
																			8-23560414-C-CT	Likely Path		8	0	8
																			8-27319172-GC-AG	VUS lean LB		1	0	1
																			8-27373920-G-A	Benign		0	-8	-8
																			8-27394345-CAA-C	Likely Path		9	0	9
																			8-27634116-GGAGA-G	Likely Path	2023-05-25	8	0	8
																			8-27634129-A-G	Likely Benign	2023-05-25	0	-2	-2
																			8-27634129-A-G	Likely Benign		0	-4	-4
																			8-27634518-A-T	VUS lean LB	2023-05-25	1	-1	0
																			8-27637726-T-C	Likely Benign	2023-05-25	1	-3	-2
																			8-27645520-G-C	Likely Path	2023-05-25	9	0	9
																			8-27650282-A-G	VUS lean LB	2023-05-25	1	0	1
																			8-27665733-CC-AA	Likely Benign	2023-05-25	0	-2	-2
																			8-28017873-G-A	Likely Benign		0	-4	-4
																			8-30703845-T-C	Likely Benign		0	-4	-4
																			8-30938784-T-A	VUS lean LB		1	0	1
																			8-30969150-C-G	Likely Benign		0	-4	-4
																			8-30969188-C-T	Likely Benign		0	-4	-4
																			8-30973954-A-AC	Likely Path		9	0	9
																			8-30982438-A-C	Likely Benign		0	-4	-4
																			8-30982467-T-G	VUS lean LB		1	0	1
																			8-30999026-GG-TC	VUS lean LB		1	0	1
																			8-37630300-C-T	VUS lean LB		1	0	1
																			8-37635617-C-G	VUS lean LB		1	0	1
																			8-38003569-G-A	VUS		2	0	2
																			8-38003967-T-C	Likely Path		9	0	9
																			8-38027316-T-G	Likely Benign		0	-4	-4
																			8-38271216-G-A	Likely Benign	2023-05-25	2	-4	-2
																			8-38271264-C-T	Likely Benign	2023-05-25	0	-4	-4
																			8-38271461-C-T	VUS lean LB	2023-05-25	0	0	0
																			8-38271464-T-C	VUS	2023-05-25	3	0	3
																			8-38271466-C-T	Benign	2023-05-25	0	-9	-9
																			8-38271693-C-A	VUS lean LB	2023-05-25	1	0	1
																			8-38271704-G-A	VUS lean LP	2023-05-25	5	0	5
																			8-38275842-C-T	Likely Benign	2023-05-25	0	-4	-4
																			8-38277065-G-A	VUS lean LB	2023-05-25	0	0	0
																			8-38282114-C-T	VUS lean LB	2023-05-25	0	-1	-1
																			8-38283722-C-A	Likely Benign	2023-05-25	0	-5	-5
																			8-38285460-G-A	Benign	2023-05-25	0	-9	-9
																			8-38285476-T-C	Likely Benign	2023-05-25	0	-2	-2
																			8-38285948-G-A	VUS lean LB	2023-05-25	1	0	1
																			8-38285957-T-C	Benign	2023-05-25	0	-11	-11
																			8-38285957-T-C	Benign		0	-6	-6
																			8-38287213-G-A	Benign	2023-05-25	0	-9	-9
																			8-38287255-G-A	Benign	2023-05-25	0	-9	-9
																			8-38287255-G-A	Likely Benign		0	-2	-2
																			8-38287270-G-A	Benign	2023-05-25	0	-9	-9
																			8-38287290-C-A	Likely Benign	2023-05-25	0	-4	-4
																			8-38297827-C-T	Likely Benign	2023-05-25	0	-2	-2
																			8-38297829-G-C	Likely Benign	2023-05-25	0	-2	-2
																			8-38315004-T-C	VUS lean LB	2023-05-25	1	-1	0
																			8-38876404-T-G	Likely Path		9	0	9
																			8-38883391-C-T	VUS lean LB		0	-1	-1
																			8-41530007-T-C	VUS lean LB		1	0	1
																			8-41546056-A-G	Likely Benign		0	-4	-4
																			8-41547751-G-A	Likely Benign		0	-5	-5
																			8-41554216-C-T	Likely Benign		0	-4	-4
																			8-41563662-C-T	Likely Benign		0	-4	-4
																			8-41566470-G-A	VUS lean LB		0	-1	-1
																			8-41573251-C-T	VUS lean LB		0	-1	-1
																			8-41575169-C-T	VUS lean LB		1	0	1
																			8-41791093-C-T	Likely Path		7	0	7
																			8-41792077-C-T	Likely Benign		0	-2	-2
																			8-41798373-G-A	VUS lean LB		1	0	1
																			8-41834792-C-T	VUS lean LB		1	0	1
																			8-41906054-G-C	VUS lean LB		1	0	1
																			8-42173741-C-T	Likely Path		9	0	9
																			8-42183580-G-A	VUS lean LB		0	-1	-1
																			8-42275477-C-T	VUS lean LB		0	-1	-1
																			8-42294681-C-T	VUS lean LB		1	0	1
																			8-42297125-G-C	Likely Benign		0	-4	-4
																			8-43037305-C-T	VUS lean LB		1	0	1
																			8-43037327-G-A	VUS lean LB		1	0	1
																			8-43046638-C-T	Likely Path		8	0	8
																			8-43046725-C-T	Likely Benign		0	-4	-4
																			8-48691175-G-C	Likely Benign		0	-4	-4
																			8-48697733-C-T	Likely Benign		0	-4	-4
																			8-48711824-G-A	Likely Benign		0	-4	-4
																			8-48719741-T-C	VUS lean LB		1	0	1
																			8-48792206-G-C	VUS lean LB		1	0	1
																			8-48794579-G-C	Likely Benign		0	-4	-4
																			8-48798507-T-C	Likely Benign		0	-4	-4
																			8-48801117-G-A	Likely Benign		0	-4	-4
																			8-54682194-TC-AA	Likely Benign		0	-4	-4
																			8-55370768-A-G	VUS lean LB	2023-05-25	1	0	1
																			8-55370856-GAG-AAC	VUS lean LB	2023-05-25	1	0	1
																			8-55371800-G-A	VUS lean LB	2023-05-25	1	-2	-1
																			8-55371842-G-C	VUS lean LB	2023-05-25	1	0	1
																			8-55371842-G-T	VUS lean LB	2023-05-25	0	0	0
																			8-55371861-C-G	VUS lean LB	2023-05-25	1	0	1
																			8-55372051-G-A	VUS lean LB	2023-05-25	1	-1	0
																			8-55372093-C-A	VUS lean LB	2023-05-25	1	-1	0
																			8-55372258-A-ACACCAG	Benign	2023-05-25	2	-8	-6
																			8-55372440-T-C	VUS lean LB	2023-05-25	1	0	1
																			8-55372462-C-T	VUS lean LB	2023-05-25	1	-1	0
																			8-55534065-T-G	VUS lean LB		1	0	1
																			8-55534144-G-A	Likely Benign		0	-4	-4
																			8-55534713-G-A	Benign		0	-8	-8
																			8-55537306-C-G	VUS lean LB		1	0	1
																			8-55537538-G-A	VUS lean LB		1	0	1
																			8-55538034-TAGAA-T	Likely Path		9	0	9
																			8-55538447-G-A	Likely Benign		0	-4	-4
																			8-55538828-G-A	Likely Benign		0	-4	-4
																			8-55539627-G-T	VUS lean LB		1	0	1
																			8-55539759-T-C	VUS lean LB		1	0	1
																			8-55541246-C-T	Likely Path		9	0	9
																			8-55541817-C-G	Likely Benign		0	-4	-4
																			8-55542115-G-T	Likely Benign		0	-4	-4
																			8-56860201-T-C	VUS lean LB		1	0	1
																			8-59409292-C-A	Likely Benign		0	-4	-4
																			8-61654009-G-T	VUS lean LB	2023-05-25	1	-1	0
																			8-61654286-G-A	Benign	2023-05-25	0	-6	-6
																			8-61654300-G-A	Benign	2023-05-25	0	-9	-9
																			8-61654593-A-G	Benign	2023-05-25	0	-6	-6
																			8-61654648-C-T	Benign	2023-05-25	0	-9	-9
																			8-61654769-C-T	Likely Benign	2023-05-25	0	-2	-2
																			8-61654769-C-T	VUS lean LB		1	-2	-1
																			8-61654847-A-G	Benign	2023-05-25	0	-8	-8
																			8-61654879-C-T	VUS lean LB	2023-05-25	0	-1	-1
																			8-61655009-A-G	Benign	2023-05-25	0	-8	-8
																			8-61655037-A-G	Benign	2023-05-25	0	-10	-10
																			8-61655037-A-G	Benign		0	-6	-6
																			8-61655132-A-G	VUS lean LB	2023-05-25	0	0	0
																			8-61655170-A-G	Benign	2023-05-25	0	-10	-10
																			8-61655170-A-G	Benign		0	-6	-6
																			8-61655193-C-T	VUS lean LB	2023-05-25	1	-2	-1
																			8-61655273-C-G	VUS lean LB	2023-05-25	1	-1	0
																			8-61655305-G-C	VUS lean LB	2023-05-25	1	-1	0
																			8-61655306-C-T	VUS lean LB	2023-05-25	1	-1	0
																			8-61655306-C-T	VUS lean LB		1	0	1
																			8-61655315-G-A	Benign	2023-05-25	0	-10	-10
																			8-61655315-G-A	Benign		0	-6	-6
																			8-61655388-C-T	Benign	2023-05-25	0	-10	-10
																			8-61655388-C-T	Benign		0	-6	-6
																			8-61655410-G-C	Benign	2023-05-25	0	-9	-9
																			8-61655530-C-G	VUS lean LB	2023-05-25	1	-1	0
																			8-61655556-G-T	Benign	2023-05-25	0	-10	-10
																			8-61655650-G-C	VUS lean LB	2023-05-25	0	-1	-1
																			8-61693600-T-A	VUS lean LB	2023-05-25	1	-2	-1
																			8-61693661-A-G	Likely Benign	2023-05-25	0	-5	-5
																			8-61693942-G-GAAAGCA	Benign	2023-05-25	2	-8	-6
																			8-61707595-A-C	VUS lean LB	2023-05-25	0	0	0
																			8-61707595-A-C	VUS lean LB		1	0	1
																			8-61707678-G-A	Benign	2023-05-25	0	-8	-8
																			8-61713055-C-T	Benign	2023-05-25	0	-10	-10
																			8-61713055-C-T	Benign		0	-6	-6
																			8-61734482-G-A	Benign	2023-05-25	0	-8	-8
																			8-61736499-G-A	Likely Path	2023-05-25	7	0	7
																			8-61741241-C-T	VUS lean LP	2023-05-25	5	0	5
																			8-61743055-G-A	Benign	2023-05-25	0	-8	-8
																			8-61754420-T-A	Benign	2023-05-25	0	-9	-9
																			8-61754420-T-A	Benign		0	-6	-6
																			8-61754617-T-A	Benign	2023-05-25	0	-9	-9
																			8-61757431-G-A	Likely Benign	2023-05-25	1	-4	-3
																			8-61757449-C-T	Likely Benign	2023-05-25	0	-4	-4
																			8-61757562-A-G	VUS lean LB	2023-05-25	1	0	1
																			8-61757589-G-A	Likely Benign	2023-05-25	0	-4	-4
																			8-61757617-A-G	VUS	2023-05-25	2	0	2
																			8-61757805-C-T	Benign	2023-05-25	0	-9	-9
																			8-61761133-C-T	Benign	2023-05-25	0	-8	-8
																			8-61761133-C-T	Likely Benign		0	-4	-4
																			8-61763076-G-A	Likely Benign	2023-05-25	2	-4	-2
																			8-61763324-T-A	VUS lean LB	2023-05-25	1	0	1
																			8-61763623-A-C	VUS lean LB	2023-05-25	1	0	1
																			8-61763645-G-A	Likely Benign	2023-05-25	0	-5	-5
																			8-61763838-T-C	Likely Benign	2023-05-25	0	-5	-5
																			8-61764634-A-C	VUS lean LB	2023-05-25	0	0	0
																			8-61764634-A-C	VUS lean LB		1	0	1
																			8-61764760-G-A	Benign	2023-05-25	0	-8	-8
																			8-61765077-C-G	VUS lean LB	2023-05-25	0	0	0
																			8-61765077-C-G	VUS lean LB		1	0	1
																			8-61765395-C-T	Benign	2023-05-25	0	-9	-9
																			8-61765452-C-T	VUS lean LB	2023-05-25	0	-1	-1
																			8-61765500-C-G	Benign	2023-05-25	0	-10	-10
																			8-61765500-C-G	Benign		0	-6	-6
																			8-61765509-A-G	VUS lean LB	2023-05-25	0	-1	-1
																			8-61765539-G-T	Likely Benign	2023-05-25	0	-2	-2
																			8-61765619-C-T	VUS lean LB	2023-05-25	0	0	0
																			8-61765637-A-G	Benign	2023-05-25	0	-9	-9
																			8-61765637-A-G	Likely Benign		0	-5	-5
																			8-61765753-A-G	VUS lean LB	2023-05-25	1	-2	-1
																			8-61765762-G-A	Benign	2023-05-25	0	-10	-10
																			8-61765802-G-A	VUS lean LB	2023-05-25	1	-2	-1
																			8-61765944-T-G	Benign	2023-05-25	0	-10	-10
																			8-61765944-T-G	Benign		0	-6	-6
																			8-61765957-G-A	Likely Benign	2023-05-25	0	-2	-2
																			8-61765957-G-A	VUS lean LB		1	-2	-1
																			8-61766036-C-A	Likely Path	2023-05-25	9	0	9
																			8-61766037-G-A	VUS lean LB	2023-05-25	0	-1	-1
																			8-61766059-G-A	Benign	2023-05-25	0	-10	-10
																			8-61768612-A-G	VUS lean LB	2023-05-25	1	-1	0
																			8-61768641-T-G	VUS lean LB	2023-05-25	1	-1	0
																			8-61768641-T-G	VUS lean LB		1	-2	-1
																			8-61768679-G-A	Benign	2023-05-25	0	-6	-6
																			8-61768683-C-T	Likely Benign	2023-05-25	0	-5	-5
																			8-61768704-C-A	VUS lean LB	2023-05-25	0	-1	-1
																			8-61768704-C-A	VUS lean LB		1	-2	-1
																			8-61768716-C-T	VUS lean LB	2023-05-25	0	-1	-1
																			8-61769098-T-G	VUS lean LB	2023-05-25	1	0	1
																			8-61769196-A-G	VUS lean LB	2023-05-25	0	-1	-1
																			8-61769253-A-G	Likely Benign	2023-05-25	0	-2	-2
																			8-61769302-G-A	Likely Benign	2023-05-25	1	-4	-3
																			8-61769390-A-G	Benign	2023-05-25	0	-9	-9
																			8-61769390-A-G	Benign		0	-6	-6
																			8-61769429-A-G	Benign	2023-05-25	0	-9	-9
																			8-61773556-C-T	Likely Benign	2023-05-25	0	-4	-4
																			8-61774901-C-T	Likely Benign	2023-05-25	0	-5	-5
																			8-61777603-G-T	VUS lean LB	2023-05-25	1	0	1
																			8-61777639-C-T	Likely Benign	2023-05-25	0	-2	-2
																			8-61777686-G-A	Likely Benign	2023-05-25	0	-2	-2
																			8-61777711-C-T	VUS lean LB	2023-05-25	0	-1	-1
																			8-61777734-G-A	Likely Benign	2023-05-25	0	-2	-2
																			8-61777937-C-T	Benign	2023-05-25	0	-10	-10
																			8-61777937-C-T	Benign		0	-6	-6
																			8-61777986-G-A	Benign	2023-05-25	0	-10	-10
																			8-61777986-G-A	Benign		0	-6	-6
																			8-61778137-C-T	VUS lean LB	2023-05-25	0	-1	-1
																			8-61778137-C-T	VUS lean LB		1	-1	0
																			8-61778288-C-T	Benign	2023-05-25	0	-9	-9
																			8-61778288-C-T	Benign		0	-6	-6
																			8-61778289-G-A	Benign	2023-05-25	0	-9	-9
																			8-61778289-G-A	Likely Benign		0	-5	-5
																			8-61778319-A-G	Benign	2023-05-25	0	-6	-6
																			8-62559409-AT-A	VUS lean LB		8	-8	0
																			8-62577838-T-C	Likely Benign		0	-4	-4
																			8-6264183-TCTGTCATGGCGGCCCCCATC-T	Likely Path	2023-05-25	9	0	9
																			8-6264183-TCTGTCATGGCGGCCCCCATC-T	VUS lean LB		1	0	1
																			8-6272322-A-G	Likely Benign	2023-05-25	0	-2	-2
																			8-6272322-A-G	VUS lean LB		1	0	1
																			8-6272370-G-C	VUS lean LB	2023-05-25	0	0	0
																			8-6272389-T-G	VUS	2023-05-25	2	0	2
																			8-6272392-T-G	VUS	2023-05-25	2	0	2
																			8-6272394-T-G	VUS	2023-05-25	3	0	3
																			8-6296496-A-C	VUS lean LB	2023-05-25	1	-2	-1
																			8-6296514-A-T	Likely Benign	2023-05-25	0	-5	-5
																			8-6296559-C-A	VUS lean LB	2023-05-25	1	-2	-1
																			8-6302171-G-A	Likely Benign	2023-05-25	0	-4	-4
																			8-6302171-G-A	Benign		0	-8	-8
																			8-6302310-GA-AG	Likely Benign	2023-05-25	0	-2	-2
																			8-6302324-C-T	VUS lean LB	2023-05-25	1	-2	-1
																			8-6302360-A-T	Likely Path	2023-05-25	9	0	9
																			8-6302401-G-A	VUS lean LB	2023-05-25	1	-1	0
																			8-6302407-C-T	VUS lean LB	2023-05-25	0	-1	-1
																			8-6302422-G-T	Likely Benign	2023-05-25	0	-2	-2
																			8-6302516-T-A	Likely Benign	2023-05-25	0	-2	-2
																			8-6302516-T-A	Likely Benign		0	-4	-4
																			8-6302738-G-A	Benign	2023-05-25	0	-6	-6
																			8-6302789-G-A	VUS lean LB	2023-05-25	1	-2	-1
																			8-6302832-A-T	Likely Benign	2023-05-25	0	-2	-2
																			8-6302832-A-T	Benign		0	-6	-6
																			8-6302890-TGAA-T	VUS	2023-05-25	3	0	3
																			8-6302964-C-G	VUS lean LB	2023-05-25	1	-2	-1
																			8-6303002-A-G	Likely Benign	2023-05-25	0	-2	-2
																			8-6303002-A-G	Benign		0	-6	-6
																			8-6303007-T-C	VUS lean LB	2023-05-25	1	-1	0
																			8-6303028-T-C	VUS lean LB	2023-05-25	0	-1	-1
																			8-6312702-G-T	Likely Benign	2023-05-25	0	-2	-2
																			8-6312702-G-T	Likely Benign		0	-4	-4
																			8-6312759-G-A	Likely Benign	2023-05-25	0	-2	-2
																			8-6312768-A-G	Likely Benign	2023-05-25	0	-4	-4
																			8-6334973-G-GT	VUS lean LB	2023-05-25	0	0	0
																			8-6334978-T-C	VUS lean LB	2023-05-25	0	0	0
																			8-6338395-TGG-T	Likely Path	2023-05-25	9	0	9
																			8-6338397-G-T	VUS	2023-05-25	2	0	2
																			8-6338398-G-T	Likely Path	2023-05-25	9	0	9
																			8-6357383-C-G	VUS lean LB	2023-05-25	0	0	0
																			8-6357396-T-A	VUS lean LB	2023-05-25	0	-1	-1
																			8-6478981-C-G	VUS lean LB	2023-05-25	0	0	0
																			8-6478981-C-G	VUS lean LB		1	0	1
																			8-6479122-C-T	Likely Path	2023-05-25	8	0	8
																			8-6479155-C-T	VUS lean LB	2023-05-25	0	0	0
																			8-6479155-C-T	Likely Benign		0	-4	-4
																			8-6479212-G-C	VUS	2023-05-25	3	0	3
																			8-6500531-C-G	VUS lean LB	2023-05-25	1	0	1
																			8-67817486-C-T	Likely Path		8	0	8
																			8-67976634-A-T	VUS lean LB	2023-05-25	1	-2	-1
																			8-67976634-A-T	VUS lean LB		1	0	1
																			8-67976673-G-C	Likely Benign	2023-05-25	1	-4	-3
																			8-67976697-T-A	Likely Benign	2023-05-25	1	-4	-3
																			8-67976715-C-T	Likely Path	2023-05-25	9	0	9
																			8-67998294-A-G	VUS lean LB	2023-05-25	0	-1	-1
																			8-68007764-C-G	VUS lean LB	2023-05-25	0	-1	-1
																			8-68007772-A-G	VUS lean LB	2023-05-25	1	-2	-1
																			8-68015305-T-C	VUS lean LB	2023-05-25	1	-1	0
																			8-68024303-A-G	VUS lean LB	2023-05-25	1	-1	0
																			8-68028294-C-T	VUS lean LB	2023-05-25	1	-2	-1
																			8-68028294-C-T	VUS lean LB		1	0	1
																			8-68030535-C-T	Likely Path	2023-05-25	8	0	8
																			8-68049809-C-T	VUS lean LB	2023-05-25	1	0	1
																			8-68066291-C-G	VUS lean LB	2023-05-25	1	-1	0
																			8-68066291-C-G	VUS lean LB		1	0	1
																			8-68070724-C-A	Likely Benign	2023-05-25	0	-2	-2
																			8-68070832-G-C	Artifact	2023-05-25	9	0	9
																			8-68070833-T-C	Artifact	2023-05-25	9	0	9
																			8-68076666-A-C	VUS lean LB	2023-05-25	0	-1	-1
																			8-68076666-A-C	Likely Benign		0	-4	-4
																			8-68084686-T-G	VUS lean LB	2023-05-25	1	-1	0
																			8-68084686-T-G	VUS lean LB		1	0	1
																			8-68087596-G-A	VUS lean LB	2023-05-25	1	-1	0
																			8-68087671-G-A	Likely Benign	2023-05-25	0	-2	-2
																			8-68087672-G-A	Likely Path	2023-05-25	8	0	8
																			8-68092162-G-A	Likely Path	2023-05-25	9	0	9
																			8-68102894-G-A	VUS lean LB	2023-05-25	1	-1	0
																			8-68105773-T-G	VUS lean LB	2023-05-25	0	-1	-1
																			8-68107684-TGTA-T	VUS	2023-05-25	3	0	3
																			8-68107755-A-G	VUS lean LB	2023-05-25	1	-2	-1
																			8-68419113-C-A	VUS lean LB		1	0	1
																			8-70550758-C-T	VUS lean LB		1	0	1
																			8-70550806-C-T	Likely Benign		0	-4	-4
																			8-70551073-G-A	Likely Benign		0	-4	-4
																			8-70744247-G-A	VUS lean LB		1	0	1
																			8-72123444-C-T	VUS	2023-05-25	3	0	3
																			8-72127621-C-T	Likely Path	2023-05-25	9	0	9
																			8-72127622-C-G	Likely Path	2023-05-25	9	0	9
																			8-72127689-C-T	Benign	2023-05-25	0	-9	-9
																			8-72127689-C-T	Benign		0	-6	-6
																			8-72127736-A-T	VUS lean LP	2023-05-25	4	0	4
																			8-72127863-C-T	Benign	2023-05-25	0	-10	-10
																			8-72127863-C-T	Benign		0	-6	-6
																			8-72127864-G-A	Benign	2023-05-25	1	-8	-7
																			8-72127865-A-G	VUS	2023-05-25	2	0	2
																			8-72127865-A-G	VUS lean LP	2023-05-25	5	0	5
																			8-72127888-A-T	Likely Path	2023-05-25	9	0	9
																			8-72127904-GGGCTTCAATTTCGGCCCTCAACTGCAGCCA-G	VUS lean LP	2023-05-25	4	0	4
																			8-72127964-C-T	Likely Path	2023-05-25	9	0	9
																			8-72128968-C-T	VUS	2023-05-25	3	0	3
																			8-72128968-C-T	Pathogenic	2023-05-25	11	0	11
																			8-72129013-C-T	VUS	2023-05-25	2	0	2
																			8-72156877-G-A	VUS lean LB	2023-05-25	1	-1	0
																			8-72156932-A-C	VUS lean LB	2023-05-25	1	-1	0
																			8-72181974-C-G	Likely Path	2023-05-25	9	0	9
																			8-72184079-G-A	Likely Path	2023-05-25	9	0	9
																			8-72184094-C-A	Benign	2023-05-25	0	-8	-8
																			8-72184119-G-T	Benign	2023-05-25	0	-10	-10
																			8-72211468-C-T	VUS lean LB	2023-05-25	1	0	1
																			8-72211468-C-T	VUS lean LP	2023-05-25	4	0	4
																			8-72233968-C-T	Pathogenic	2023-05-25	11	0	11
																			8-72246360-G-A	Benign	2023-05-25	0	-9	-9
																			8-72246360-G-A	Benign		0	-6	-6
																			8-72267035-T-A	VUS lean LB	2023-05-25	1	-1	0
																			8-72981375-G-GT	Likely Path		8	0	8
																			8-74893573-T-C	VUS lean LB		1	0	1
																			8-74893758-C-T	VUS lean LB		1	0	1
																			8-75272450-C-G	VUS lean LB		1	0	1
																			8-75274208-C-A	Likely Benign		0	-4	-4
																			8-77895589-C-T	VUS lean LB	2023-05-25	0	-1	-1
																			8-77895589-C-T	VUS lean LB		1	0	1
																			8-87588052-T-A	VUS lean LP		8	-4	4
																			8-87656008-AG-A	VUS lean LB		8	-8	0
																			8-90990460-G-A	VUS lean LB		1	0	1
																			8-94767143-A-T	VUS lean LB	2023-05-25	1	0	1
																			8-94767161-G-A	VUS lean LB	2023-05-25	1	-1	0
																			8-94767173-A-G	VUS lean LB	2023-05-25	0	0	0
																			8-94767183-G-A	Likely Path	2023-05-25	9	0	9
																			8-94767328-T-C	Likely Benign	2023-05-25	1	-5	-4
																			8-94767366-G-GT	Likely Path	2023-05-25	9	0	9
																			8-94768001-TTTA-T	Likely Path	2023-05-25	9	0	9
																			8-94768001-TTTA-T	VUS lean LB		1	0	1
																			8-94768051-A-G	VUS lean LB	2023-05-25	1	0	1
																			8-94770785-T-A	Likely Path	2023-05-25	8	0	8
																			8-94772170-C-G	VUS lean LB	2023-05-25	1	-2	-1
																			8-94776067-C-A	VUS lean LB	2023-05-25	1	-1	0
																			8-94776074-AAG-A	Likely Path	2023-05-25	9	0	9
																			8-94777845-A-T	Likely Path	2023-05-25	8	0	8
																			8-94777845-A-T	VUS lean LP		8	-4	4
																			8-94784818-G-C	VUS lean LB	2023-05-25	1	0	1
																			8-94784818-G-C	Likely Benign		1	-4	-3
																			8-94784875-G-A	VUS lean LP	2023-05-25	5	0	5
																			8-94793190-A-T	VUS	2023-05-25	2	0	2
																			8-94793914-C-T	VUS lean LB	2023-05-25	1	0	1
																			8-94793933-T-C	VUS lean LB	2023-05-25	1	-1	0
																			8-94798452-C-T	VUS lean LB	2023-05-25	1	-1	0
																			8-94798481-G-A	VUS lean LP	2023-05-25	4	0	4
																			8-94798541-G-C	VUS lean LB	2023-05-25	0	0	0
																			8-94798541-G-C	Likely Benign		0	-4	-4
																			8-94807731-T-C	VUS lean LP	2023-05-25	5	0	5
																			8-94807731-T-C	VUS lean LB		1	0	1
																			8-94808141-G-T	VUS	2023-05-25	3	0	3
																			8-94808141-G-T	VUS lean LB		1	0	1
																			8-94808198-T-C	VUS lean LP	2023-05-25	4	0	4
																			8-94809369-A-AT	Likely Path		9	0	9
																			8-94809370-A-ATGAGC	Likely Path		9	0	9
																			8-94811944-T-C	VUS lean LB	2023-05-25	0	-1	-1
																			8-94811982-T-C	VUS lean LB	2023-05-25	1	0	1
																			8-94811986-G-A	Benign	2023-05-25	1	-8	-7
																			8-94827551-G-C	VUS lean LB	2023-05-25	1	0	1
																			8-96057827-G-C	Likely Benign		0	-4	-4
																			8-96057851-CTTT-C	VUS		2	0	2
																			8-96259862-C-A	VUS	2023-05-25	2	0	2
																			8-96259864-C-T	Likely Path	2023-05-25	9	0	9
																			8-96259945-C-T	VUS	2023-05-25	2	0	2
																			8-96272067-C-G	Likely Path	2023-05-25	9	0	9
																			8-96281312-C-A	Likely Benign	2023-05-25	0	-2	-2
																			8-96281371-AACTTGGACTCG-A	Likely Path	2023-05-25	9	0	9
																			8-97157001-T-G	Likely Benign	2023-05-25	1	-3	-2
																			8-97157413-G-T	Benign	2023-05-25	0	-9	-9
																			8-97157423-C-A	Likely Path	2023-05-25	9	0	9
																			8-97157733-A-C	VUS lean LB	2023-05-25	1	-1	0
																			8-97157743-G-A	VUS lean LB	2023-05-25	1	-2	-1
																			8-97157758-A-G	VUS lean LB	2023-05-25	1	-1	0
																			8-97172776-C-T	VUS lean LB	2023-05-25	1	-1	0
																			8-97172777-T-C	VUS lean LB	2023-05-25	1	-1	0
																			8-97172794-T-G	VUS lean LB	2023-05-25	1	0	1
																			8-97332474-G-A	VUS lean LB		1	0	1
																			8-99135639-G-A	Likely Benign		0	-4	-4
																			9-100245383-A-G	Likely Benign		0	-4	-4
																			9-100616939-C-G	Benign		0	-8	-8
																			9-100840478-G-T	Likely Benign		0	-4	-4
																			9-101470969-TGGC-T	VUS		3	0	3
																			9-101498777-C-T	VUS lean LB	2023-05-25	0	0	0
																			9-101498777-C-T	Likely Benign		0	-4	-4
																			9-101498834-G-A	VUS lean LB	2023-05-25	1	-2	-1
																			9-101498853-A-G	VUS lean LB	2023-05-25	0	0	0
																			9-101513335-A-G	Likely Benign	2023-05-25	0	-3	-3
																			9-101518763-C-T	Likely Benign	2023-05-25	0	-3	-3
																			9-101518843-T-C	VUS lean LB	2023-05-25	1	-1	0
																			9-101518847-G-A	Likely Benign	2023-05-25	1	-3	-2
																			9-101536226-G-T	VUS lean LB	2023-05-25	1	-2	-1
																			9-101536248-G-A	Likely Benign	2023-05-25	0	-2	-2
																			9-101540602-A-G	VUS lean LB	2023-05-25	1	-1	0
																			9-101542524-C-T	VUS lean LB	2023-05-25	1	-2	-1
																			9-101542604-C-T	VUS lean LB	2023-05-25	0	-1	-1
																			9-101544784-G-A	VUS lean LB	2023-05-25	1	0	1
																			9-101546230-C-T	VUS	2023-05-25	2	0	2
																			9-101546230-C-T	VUS lean LB		1	0	1
																			9-101546262-G-A	VUS	2023-05-25	3	0	3
																			9-101546661-C-G	VUS lean LB	2023-05-25	1	0	1
																			9-101552821-G-C	VUS lean LB	2023-05-25	1	-1	0
																			9-101558640-G-A	VUS lean LB	2023-05-25	1	-2	-1
																			9-101558682-G-A	VUS lean LB	2023-05-25	1	-2	-1
																			9-101569985-G-T	VUS lean LB		1	0	1
																			9-101594190-G-T	Likely Benign		0	-4	-4
																			9-101594211-C-T	Likely Benign		0	-4	-4
																			9-101594217-C-T	Likely Path		8	0	8
																			9-101867549-C-T	VUS lean LB		1	0	1
																			9-101867576-G-T	VUS lean LB		1	0	1
																			9-101891136-G-A	Likely Path		9	0	9
																			9-101891230-A-G	VUS lean LB		1	0	1
																			9-101900177-C-T	VUS lean LB		1	0	1
																			9-101911508-A-G	Likely Benign		0	-4	-4
																			9-102888716-T-A	VUS	2023-05-25	2	0	2
																			9-102888716-T-A	VUS lean LB		1	0	1
																			9-102888752-A-T	VUS lean LB	2023-05-25	1	0	1
																			9-102888799-C-T	Likely Path	2023-05-25	9	0	9
																			9-102988394-G-T	VUS lean LB	2023-05-25	1	-2	-1
																			9-103002384-G-A	VUS lean LB	2023-05-25	0	0	0
																			9-103002470-A-T	VUS lean LB	2023-05-25	1	-1	0
																			9-103002511-C-CA	Likely Path	2023-05-25	9	0	9
																			9-103009002-C-T	VUS lean LB	2023-05-25	1	-1	0
																			9-103027130-C-G	VUS	2023-05-25	2	0	2
																			9-103035301-G-C	VUS lean LB	2023-05-25	1	-1	0
																			9-103035301-G-C	VUS lean LB		1	0	1
																			9-103046682-C-T	VUS lean LB	2023-05-25	1	-2	-1
																			9-103046729-C-T	Likely Benign	2023-05-25	0	-2	-2
																			9-103046765-G-C	Likely Benign	2023-05-25	0	-5	-5
																			9-103046873-A-G	Likely Benign	2023-05-25	0	-2	-2
																			9-103046873-A-G	Benign		0	-6	-6
																			9-103054907-C-T	VUS lean LB	2023-05-25	1	-2	-1
																			9-103055125-G-C	VUS lean LB	2023-05-25	1	-1	0
																			9-103055224-C-T	VUS lean LB	2023-05-25	0	-1	-1
																			9-103055234-C-T	Pathogenic	2023-05-25	11	0	11
																			9-103055234-C-T	Likely Path		9	0	9
																			9-103055235-G-A	Likely Benign	2023-05-25	0	-2	-2
																			9-103059202-C-A	Likely Path	2023-05-25	9	0	9
																			9-103059215-C-T	Likely Benign	2023-05-25	0	-2	-2
																			9-103059215-C-T	Benign		0	-6	-6
																			9-103059263-G-A	VUS lean LB	2023-05-25	1	-2	-1
																			9-103059263-G-A	VUS lean LB		1	0	1
																			9-103340809-C-G	Likely Benign		0	-4	-4
																			9-104184181-G-C	Pathogenic		15	0	15
																			9-104190766-CTTTG-C	Likely Path		8	0	8
																			9-107556776-T-G	Likely Benign		0	-4	-4
																			9-107593900-T-C	VUS lean LB		1	0	1
																			9-108337335-G-A	VUS lean LB	2023-05-25	0	0	0
																			9-108337376-G-C	VUS lean LB	2023-05-25	0	-1	-1
																			9-108360395-T-C	VUS lean LB	2023-05-25	1	0	1
																			9-108363567-T-G	VUS lean LB	2023-05-25	1	0	1
																			9-108366508-C-T	VUS lean LB	2023-05-25	0	0	0
																			9-108366537-C-A	VUS lean LB		0	0	0
																			9-108399074-G-C	VUS lean LB	2023-05-25	0	0	0
																			9-111640415-T-C	VUS lean LB		1	0	1
																			9-111640959-T-TC	Likely Path		9	0	9
																			9-111641011-G-A	Likely Path		8	0	8
																			9-111641725-C-T	Likely Path		9	0	9
																			9-111641820-C-T	VUS lean LB		1	0	1
																			9-111658837-T-C	VUS lean LB		1	0	1
																			9-111662096-A-G	Likely Benign		0	-4	-4
																			9-111663711-A-G	VUS lean LB		1	0	1
																			9-111673329-C-T	VUS lean LB		1	0	1
																			9-111674586-C-A	VUS lean LB		1	0	1
																			9-111674594-C-G	VUS lean LB		1	0	1
																			9-111678549-G-A	VUS lean LB		1	0	1
																			9-111681154-C-G	VUS lean LB		1	0	1
																			9-113457697-C-T	VUS lean LB		1	0	1
																			9-113562813-C-T	VUS lean LB		1	0	1
																			9-113563026-G-A	Likely Benign		0	-4	-4
																			9-116053072-A-G	VUS lean LB		1	0	1
																			9-116053804-C-T	VUS lean LB		1	0	1
																			9-116854196-TG-T	VUS lean LP		8	-4	4
																			9-117788933-C-T	Likely Benign		0	-4	-4
																			9-117803295-C-T	Likely Benign		0	-4	-4
																			9-119460213-C-T	VUS lean LB	2023-05-25	1	-1	0
																			9-119460514-C-T	VUS lean LB	2023-05-25	0	-1	-1
																			9-119460514-C-T	VUS lean LB		1	0	1
																			9-119460572-T-C	Likely Benign	2023-05-25	0	-2	-2
																			9-119460583-T-C	VUS lean LB	2023-05-25	1	0	1
																			9-119460681-G-A	VUS lean LB	2023-05-25	0	-1	-1
																			9-119460702-G-A	VUS lean LB	2023-05-25	0	-1	-1
																			9-119460956-C-T	VUS lean LB	2023-05-25	1	-1	0
																			9-119461000-A-G	Likely Benign	2023-05-25	0	-2	-2
																			9-119461000-A-G	Benign		0	-6	-6
																			9-119461220-G-A	VUS lean LB	2023-05-25	1	0	1
																			9-119461243-C-T	VUS lean LB	2023-05-25	0	0	0
																			9-119461404-C-G	VUS lean LB	2023-05-25	1	0	1
																			9-119461444-A-G	VUS lean LB	2023-05-25	1	-2	-1
																			9-119461579-AC-A	Likely Path	2023-05-25	9	0	9
																			9-119461858-C-T	Likely Path	2023-05-25	8	0	8
																			9-119461859-G-A	VUS lean LB	2023-05-25	0	0	0
																			9-123156868-C-A	Likely Path	2023-05-25	9	0	9
																			9-123156869-A-C	Likely Benign	2023-05-25	0	-2	-2
																			9-123156869-A-C	Benign		0	-6	-6
																			9-123163035-G-C	VUS lean LB	2023-05-25	1	-1	0
																			9-123165286-G-T	Likely Path	2023-05-25	9	0	9
																			9-123169371-C-A	Likely Path	2023-05-25	9	0	9
																			9-123170616-CCTCAGTACCTCTCAGT-C	Likely Path	2023-05-25	9	0	9
																			9-123170616-CCTCAGTACCTCTCAGT-C	VUS lean LB		1	0	1
																			9-123171405-C-T	VUS lean LB	2023-05-25	1	-2	-1
																			9-123171535-C-G	VUS lean LB	2023-05-25	1	-2	-1
																			9-123201853-G-A	VUS lean LB	2023-05-25	0	-1	-1
																			9-123206007-C-T	VUS lean LB	2023-05-25	0	-1	-1
																			9-123206024-C-T	VUS lean LB	2023-05-25	0	-1	-1
																			9-123215769-C-T	VUS lean LB	2023-05-25	1	-2	-1
																			9-123215872-G-C	Benign	2023-05-25	0	-6	-6
																			9-123215966-T-G	Likely Benign	2023-05-25	0	-2	-2
																			9-123216139-CAGA-C	VUS	2023-05-25	2	0	2
																			9-123220733-T-C	VUS lean LB	2023-05-25	1	-1	0
																			9-123220767-G-C	VUS lean LB	2023-05-25	1	-1	0
																			9-123222891-T-C	Likely Benign	2023-05-25	1	-4	-3
																			9-123223026-CTT-C	Artifact	2023-05-25	0	0	0
																			9-123232467-T-C	VUS lean LB	2023-05-25	1	-1	0
																			9-123232496-C-T	Artifact	2023-05-25	1	-1	0
																			9-123232504-C-A	Likely Benign	2023-05-25	0	-4	-4
																			9-123234067-T-C	VUS lean LB	2023-05-25	1	-2	-1
																			9-123280854-G-C	VUS lean LB	2023-05-25	1	-2	-1
																			9-123290082-A-G	Likely Path	2023-05-25	9	0	9
																			9-123290092-CC-TT	Artifact	2023-05-25	0	-1	-1
																			9-123290097-GA-TT	Likely Benign	2023-05-25	0	-2	-2
																			9-123291171-C-T	VUS lean LB	2023-05-25	1	0	1
																			9-123292267-T-C	VUS lean LB	2023-05-25	1	-2	-1
																			9-123292289-A-G	VUS lean LB	2023-05-25	1	-1	0
																			9-123292333-G-C	VUS lean LB	2023-05-25	1	-2	-1
																			9-123301377-C-T	Likely Benign	2023-05-25	0	-2	-2
																			9-123313094-G-C	VUS lean LB	2023-05-25	1	-1	0
																			9-123313178-T-C	VUS lean LB	2023-05-25	1	-1	0
																			9-123313182-T-G	Likely Path	2023-05-25	9	0	9
																			9-123334244-GTACT-G	VUS lean LB	2023-05-25	0	-1	-1
																			9-123342256-T-C	VUS lean LB	2023-05-25	2	-2	0
																			9-123731355-T-C	Likely Benign		0	-4	-4
																			9-124062285-T-G	VUS lean LB		4	-5	-1
																			9-124081120-C-T	VUS lean LB		0	0	0
																			9-124535566-C-T	Likely Benign		0	-4	-4
																			9-126118545-G-A	VUS lean LB	2023-05-25	0	-1	-1
																			9-126118577-C-T	Likely Benign	2023-05-25	0	-2	-2
																			9-126118577-C-T	Benign		0	-6	-6
																			9-126118610-C-T	VUS lean LB	2023-05-25	1	-2	-1
																			9-126125209-C-T	Likely Path	2023-05-25	9	0	9
																			9-126125326-C-T	VUS lean LB	2023-05-25	0	0	0
																			9-126125327-G-A	Benign	2023-05-25	0	-10	-10
																			9-126125327-G-A	Benign		0	-6	-6
																			9-126125414-C-A	VUS lean LB	2023-05-25	1	0	1
																			9-126128221-C-T	VUS lean LB	2023-05-25	1	-1	0
																			9-126128225-T-G	VUS	2023-05-25	3	0	3
																			9-126128293-C-T	VUS lean LB	2023-05-25	0	-1	-1
																			9-126128361-A-G	VUS lean LB	2023-05-25	1	0	1
																			9-126128368-C-CACGTGTCATGTCA	Likely Path	2023-05-25	8	0	8
																			9-126128375-C-CCTGGTCA	Likely Path	2023-05-25	8	0	8
																			9-126128377-C-CGGGCACCCGT	Likely Path	2023-05-25	8	0	8
																			9-126129878-G-C	VUS	2023-05-25	2	0	2
																			9-126129911-C-T	VUS lean LB	2023-05-25	1	-1	0
																			9-126131074-C-T	VUS lean LB	2023-05-25	1	0	1
																			9-126132429-C-G	VUS	2023-05-25	3	0	3
																			9-126132443-G-A	VUS	2023-05-25	2	0	2
																			9-126132568-C-T	Likely Benign	2023-05-25	0	-5	-5
																			9-126132760-T-G	Benign	2023-05-25	0	-10	-10
																			9-126132760-T-G	Benign		0	-6	-6
																			9-126132866-C-T	VUS lean LB	2023-05-25	1	-1	0
																			9-126132885-A-G	Likely Benign	2023-05-25	0	-2	-2
																			9-126133029-T-C	VUS lean LB	2023-05-25	1	-2	-1
																			9-126133104-T-G	VUS lean LB	2023-05-25	1	0	1
																			9-126133160-C-T	Benign	2023-05-25	0	-9	-9
																			9-126133160-C-T	Likely Benign		0	-5	-5
																			9-126133215-G-A	Likely Benign	2023-05-25	0	-2	-2
																			9-126133533-G-A	VUS lean LB	2023-05-25	0	-1	-1
																			9-126133546-G-T	VUS lean LB	2023-05-25	1	-1	0
																			9-126133551-G-A	Benign	2023-05-25	0	-9	-9
																			9-126133568-T-G	VUS lean LB	2023-05-25	1	0	1
																			9-126133585-G-C	VUS lean LB	2023-05-25	1	0	1
																			9-126133614-C-T	VUS lean LB	2023-05-25	1	-1	0
																			9-126133659-C-T	VUS lean LB	2023-05-25	0	-1	-1
																			9-126133809-G-A	VUS lean LB	2023-05-25	1	-1	0
																			9-126133821-C-A	VUS	2023-05-25	2	0	2
																			9-126133821-C-G	Likely Path		9	0	9
																			9-126134517-G-T	VUS lean LP	2023-05-25	5	0	5
																			9-126134517-G-T	VUS lean LB		1	0	1
																			9-126134602-G-C	VUS lean LB	2023-05-25	1	-1	0
																			9-126135433-C-T	VUS lean LB	2023-05-25	1	-1	0
																			9-126135442-C-A	Likely Benign	2023-05-25	0	-2	-2
																			9-126135445-C-G	VUS lean LB	2023-05-25	1	-2	-1
																			9-126135519-C-T	Likely Benign	2023-05-25	0	-5	-5
																			9-126135558-C-T	Likely Benign	2023-05-25	0	-5	-5
																			9-126135578-C-T	VUS lean LB	2023-05-25	1	0	1
																			9-126135627-G-C	Benign	2023-05-25	0	-9	-9
																			9-126135627-G-C	Benign		0	-6	-6
																			9-126135887-T-TGGCGCGGCCCCGGCCC	Artifact	2023-05-25	0	0	0
																			9-126135887-T-TGGCGCGGCCCCGGCCC	VUS lean LP		8	-4	4
																			9-126135945-T-C	VUS lean LB	2023-05-25	1	-1	0
																			9-126135974-G-T	VUS lean LB	2023-05-25	1	-2	-1
																			9-126135999-G-C	VUS lean LB	2023-05-25	0	-1	-1
																			9-126136014-C-T	VUS lean LB	2023-05-25	0	-1	-1
																			9-126136024-C-T	VUS lean LB	2023-05-25	0	0	0
																			9-126136215-A-AG	Likely Benign	2023-05-25	0	-4	-4
																			9-126136334-C-T	VUS lean LB	2023-05-25	1	-2	-1
																			9-126136903-C-T	VUS lean LB	2023-05-25	0	-1	-1
																			9-126139148-T-C	VUS lean LB	2023-05-25	1	0	1
																			9-126139148-T-C	Likely Benign		1	-4	-3
																			9-126139183-C-T	VUS lean LB	2023-05-25	1	0	1
																			9-126139246-G-A	VUS	2023-05-25	2	0	2
																			9-126139322-C-T	VUS lean LB	2023-05-25	1	0	1
																			9-12695586-C-T	Likely Benign		0	-4	-4
																			9-127245044-T-G	Likely Benign		0	-4	-4
																			9-127253446-G-A	VUS lean LB		1	0	1
																			9-127262475-C-T	VUS lean LB		0	0	0
																			9-127262518-G-A	VUS lean LB		1	0	1
																			9-129376739-C-G	VUS lean LB	2023-05-25	1	-1	0
																			9-129376750-G-A	Likely Benign	2023-05-25	0	-4	-4
																			9-129377777-G-C	VUS lean LB	2023-05-25	1	-1	0
																			9-129453111-G-A	Likely Benign	2023-05-25	0	-5	-5
																			9-129453221-G-A	Likely Benign	2023-05-25	0	-4	-4
																			9-129453347-G-T	VUS lean LB	2023-05-25	1	0	1
																			9-129455529-G-A	VUS lean LP		5	0	5
																			9-129455551-G-A	Benign	2023-05-25	0	-10	-10
																			9-129455551-G-A	Benign		0	-6	-6
																			9-129455587-G-A	VUS lean LB	2023-05-25	1	-1	0
																			9-129456041-G-A	VUS lean LB	2023-05-25	0	0	0
																			9-129456080-G-A	Likely Benign	2023-05-25	0	-5	-5
																			9-129456109-C-T	VUS lean LB	2023-05-25	8	-8	0
																			9-129456109-C-T	VUS lean LP		8	-4	4
																			9-129456117-GGGCCAGGGTGAGCTGGGGCCGGGGCCAGGGGTGGGCCTA-G	Likely Path	2023-05-25	9	0	9
																			9-129458158-C-T	VUS lean LB	2023-05-25	1	-1	0
																			9-129458641-G-A	Benign	2023-05-25	0	-8	-8
																			9-129458641-G-A	Likely Benign		0	-4	-4
																			9-129458666-A-G	VUS lean LB	2023-05-25	1	0	1
																			9-129458722-G-A	Likely Benign	2023-05-25	0	-4	-4
																			9-130216828-C-G	VUS lean LB		1	0	1
																			9-130242202-C-G	VUS lean LB		1	0	1
																			9-130248015-C-A	VUS lean LB		1	0	1
																			9-130257692-CT-C	Likely Path		9	0	9
																			9-130258258-C-G	VUS lean LB		1	0	1
																			9-130425484-G-A	VUS lean LB		1	0	1
																			9-130427603-T-C	VUS lean LB		1	0	1
																			9-130579458-G-A	Likely Benign		0	-4	-4
																			9-130580500-G-A	VUS lean LB		1	0	1
																			9-130580513-G-A	Benign		0	-6	-6
																			9-130580575-C-T	Likely Benign		0	-5	-5
																			9-130580633-G-A	Benign		0	-6	-6
																			9-130581107-T-G	Benign		0	-6	-6
																			9-130582193-T-C	Benign		0	-6	-6
																			9-130582199-C-G	Benign		0	-6	-6
																			9-130582296-C-T	VUS lean LB		0	-1	-1
																			9-130586620-T-C	VUS lean LB		1	0	1
																			9-130587532-G-A	VUS lean LB		1	0	1
																			9-130588023-C-T	Likely Benign		0	-5	-5
																			9-130588085-G-A	Benign		0	-6	-6
																			9-130588920-G-T	VUS lean LB		1	0	1
																			9-130605375-T-C	VUS lean LB		1	0	1
																			9-130605407-A-T	VUS lean LB		1	0	1
																			9-130605413-G-A	VUS lean LB		1	0	1
																			9-130605472-G-A	Benign		0	-6	-6
																			9-130616724-C-T	VUS lean LB		1	0	1
																			9-130868670-G-C	Benign		0	-8	-8
																			9-130953055-GCTGCTGGAGCTGCTGCTGCTGTAA-G	VUS		2	0	2
																			9-130981412-G-A	VUS lean LB		1	0	1
																			9-130982559-C-T	VUS lean LB		1	0	1
																			9-130984578-C-T	VUS lean LB		1	0	1
																			9-130996321-C-T	VUS lean LB		1	0	1
																			9-131002034-CAAG-C	VUS		3	0	3
																			9-13115288-C-T	VUS lean LB		1	0	1
																			9-131336963-A-G	VUS lean LB		1	0	1
																			9-131345092-T-G	VUS lean LB		1	0	1
																			9-131365846-G-A	VUS lean LB		1	0	1
																			9-131370148-C-G	VUS lean LB		1	0	1
																			9-131378031-A-G	VUS lean LB		1	0	1
																			9-131388156-G-C	VUS lean LB		1	0	1
																			9-131395124-A-C	VUS lean LB		1	0	1
																			9-131395198-G-C	VUS lean LB		1	0	1
																			9-131451869-C-T	VUS lean LB		1	0	1
																			9-131452285-A-T	VUS lean LB		1	0	1
																			9-13147602-C-T	Likely Benign		0	-4	-4
																			9-131669718-C-T	Likely Benign		0	-4	-4
																			9-131678441-G-A	VUS lean LB		1	0	1
																			9-13219751-C-G	Likely Benign		0	-4	-4
																			9-132576340-TCTC-T	VUS lean LB		0	0	0
																			9-132576384-C-T	VUS lean LB		1	0	1
																			9-132576387-C-T	VUS lean LB		0	0	0
																			9-132576388-G-A	VUS lean LB		0	0	0
																			9-133760035-G-A	VUS lean LB		0	-1	-1
																			9-133928352-G-A	Benign		0	-8	-8
																			9-133948076-C-T	VUS lean LB		1	0	1
																			9-133962888-G-A	Likely Benign		0	-4	-4
																			9-134379652-A-G	VUS lean LB	2023-05-25	1	0	1
																			9-134379683-G-A	Benign	2023-05-25	0	-10	-10
																			9-134379683-G-A	Benign		0	-6	-6
																			9-134381806-C-T	VUS lean LB	2023-05-25	0	-1	-1
																			9-134382764-GC-G	Likely Path	2023-05-25	9	0	9
																			9-134385455-T-C	VUS lean LB	2023-05-25	1	-1	0
																			9-134386776-C-G	VUS	2023-05-25	3	0	3
																			9-134386776-C-G	VUS lean LB		1	0	1
																			9-134386852-G-A	VUS lean LB	2023-05-25	1	-1	0
																			9-134386863-A-G	VUS lean LB	2023-05-25	0	0	0
																			9-134388668-C-T	Benign	2023-05-25	0	-10	-10
																			9-134388668-C-T	Benign		0	-6	-6
																			9-134390831-C-G	VUS lean LB	2023-05-25	0	-1	-1
																			9-134393852-T-C	VUS lean LB	2023-05-25	1	-1	0
																			9-134394221-C-T	VUS lean LB	2023-05-25	1	-1	0
																			9-134394337-C-T	Benign	2023-05-25	0	-10	-10
																			9-134394337-C-T	Benign		0	-6	-6
																			9-134394342-C-T	VUS lean LB	2023-05-25	0	-1	-1
																			9-134394800-G-A	Likely Benign	2023-05-25	0	-2	-2
																			9-134394800-G-A	VUS lean LB		1	0	1
																			9-134394834-C-G	Likely Benign	2023-05-25	0	-4	-4
																			9-134394841-C-A	VUS lean LB	2023-05-25	1	0	1
																			9-134394864-G-A	VUS lean LB	2023-05-25	0	-1	-1
																			9-134396769-G-C	VUS lean LB	2023-05-25	1	-1	0
																			9-134396769-G-C	VUS lean LB		1	0	1
																			9-134397427-CC-AA	Benign	2023-05-25	0	-9	-9
																			9-134397579-G-A	VUS lean LB	2023-05-25	1	-1	0
																			9-134398412-C-CG	Likely Path	2023-05-25	8	0	8
																			9-134398412-C-CG	VUS lean LP		8	-4	4
																			9-134398447-C-T	VUS lean LB	2023-05-25	0	0	0
																			9-134398452-C-T	Benign	2023-05-25	1	-8	-7
																			9-135158733-A-C	VUS lean LB		1	0	1
																			9-135202120-G-A	Likely Benign		0	-4	-4
																			9-135202468-A-G	Likely Benign		0	-4	-4
																			9-135203686-T-G	VUS lean LB		1	0	1
																			9-135204653-G-A	Likely Path		9	0	9
																			9-135205611-A-C	Likely Benign		0	-4	-4
																			9-135224670-T-G	VUS lean LB		1	0	1
																			9-135771698-G-A	Benign	2023-05-25	0	-6	-6
																			9-135771835-C-T	Benign	2023-05-25	0	-9	-9
																			9-135771933-G-A	Benign	2023-05-25	1	-8	-7
																			9-135772014-C-T	Benign	2023-05-25	0	-10	-10
																			9-135772030-ACTG-A	VUS	2023-05-25	3	0	3
																			9-135772043-C-A	VUS lean LB	2023-05-25	1	-1	0
																			9-135772620-T-C	VUS lean LB	2023-05-25	1	-2	-1
																			9-135772805-G-A	VUS lean LB	2023-05-25	1	-1	0
																			9-135772805-G-A	VUS lean LB		1	-2	-1
																			9-135772923-C-T	Benign	2023-05-25	0	-9	-9
																			9-135772923-C-T	Benign		0	-6	-6
																			9-135772970-G-A	Likely Benign	2023-05-25	0	-4	-4
																			9-135772976-C-T	Likely Benign	2023-05-25	0	-4	-4
																			9-135772977-G-A	Benign	2023-05-25	0	-9	-9
																			9-135772986-C-A	Artifact	2023-05-25	1	0	1
																			9-135772991-C-A	Artifact	2023-05-25	0	-4	-4
																			9-135772991-C-CAAA	Artifact	2023-05-25	1	-1	0
																			9-135772992-T-A	Artifact	2023-05-25	1	-1	0
																			9-135772994-C-A	Artifact	2023-05-25	1	0	1
																			9-135772994-CTTCCTG-C	Artifact	2023-05-25	1	0	1
																			9-135772995-TTCCTG-T	Artifact	2023-05-25	1	0	1
																			9-135772997-C-A	Artifact	2023-05-25	0	-4	-4
																			9-135772998-C-A	Artifact	2023-05-25	0	-4	-4
																			9-135772998-CTG-C	Artifact	2023-05-25	1	0	1
																			9-135772999-T-A	Artifact	2023-05-25	0	-4	-4
																			9-135772999-T-TA	Benign	2023-05-25	0	-8	-8
																			9-135772999-T-TAAA	Benign	2023-05-25	0	-8	-8
																			9-135772999-T-TAAA	Likely Benign		0	-5	-5
																			9-135772999-TG-AA	VUS lean LB	2023-05-25	8	-8	0
																			9-135772999-TG-AA	VUS lean LB		0	0	0
																			9-135773000-G-GAAAAA	Artifact	2023-05-25	0	0	0
																			9-135773000-G-GAAAAAA	Artifact	2023-05-25	1	0	1
																			9-135773000-G-GAAAAAAA	Artifact	2023-05-25	0	0	0
																			9-135773000-G-GAAAAAAAA	Artifact	2023-05-25	0	0	0
																			9-135773000-G-GAAAAAAAAA	Artifact	2023-05-25	0	0	0
																			9-135773000-G-GAAAAAAAAAA	Artifact	2023-05-25	0	0	0
																			9-135773000-GAAAAA-G	Artifact	2023-05-25	0	0	0
																			9-135776151-T-C	VUS lean LB	2023-05-25	1	0	1
																			9-135778098-T-C	Benign	2023-05-25	0	-9	-9
																			9-135778098-T-C	Likely Benign		0	-5	-5
																			9-135779146-G-T	VUS	2023-05-25	2	0	2
																			9-135781049-C-A	Likely Benign	2023-05-25	0	-5	-5
																			9-135781110-A-C	VUS	2023-05-25	2	0	2
																			9-135781256-C-G	VUS lean LB	2023-05-25	1	0	1
																			9-135781434-T-C	VUS lean LB	2023-05-25	1	0	1
																			9-135786003-G-A	Benign	2023-05-25	0	-11	-11
																			9-135786003-G-A	Benign		0	-6	-6
																			9-135786057-CA-AG	Benign	2023-05-25	0	-8	-8
																			9-135786057-CA-AG	Likely Benign	2023-05-25	0	-4	-4
																			9-135786492-A-G	VUS lean LB	2023-05-25	0	-1	-1
																			9-135786852-A-G	VUS lean LB		1	0	1
																			9-135786863-G-T	VUS lean LB	2023-05-25	1	-1	0
																			9-135786868-G-A	Benign	2023-05-25	0	-8	-8
																			9-135786927-C-T	VUS lean LB	2023-05-25	0	-1	-1
																			9-135787731-C-T	Benign	2023-05-25	0	-6	-6
																			9-135787732-G-A	Likely Benign	2023-05-25	0	-5	-5
																			9-135787773-G-A	VUS	2023-05-25	3	0	3
																			9-135797272-G-A	Likely Benign	2023-05-25	0	-5	-5
																			9-135797301-G-A	Likely Benign	2023-05-25	2	-4	-2
																			9-135797355-C-T	VUS lean LB	2023-05-25	1	0	1
																			9-135798867-C-T	VUS lean LB	2023-05-25	0	0	0
																			9-135802668-T-C	VUS lean LB	2023-05-25	1	-2	-1
																			9-135864458-C-A	Likely Benign		0	-4	-4
																			9-135940445-TTA-T	Likely Path		9	0	9
																			9-135946623-GACCGCCCCCGT-G	Likely Path		9	0	9
																			9-135946687-GGGGCCCCCCCC-G	Likely Path		8	0	8
																			9-135946920-GC-G	Likely Path		9	0	9
																			9-135947053-G-GC	Likely Path		9	0	9
																			9-135947053-GC-G	Likely Path		8	0	8
																			9-135947060-CT-C	Likely Path		9	0	9
																			9-136218824-CAG-C	Likely Path	2023-05-25	8	0	8
																			9-136218824-CAG-C	VUS lean LP		8	-4	4
																			9-136218830-G-C	VUS	2023-05-25	3	0	3
																			9-136218930-C-CTGCAGA	VUS	2023-05-25	2	0	2
																			9-136218942-G-A	VUS lean LB	2023-05-25	0	-1	-1
																			9-136218955-ACT-A	Likely Path	2023-05-25	8	0	8
																			9-136218979-C-G	VUS	2023-05-25	3	0	3
																			9-136219562-CGG-C	Likely Path	2023-05-25	9	0	9
																			9-136220654-TGAG-T	VUS	2023-05-25	2	0	2
																			9-136220710-G-T	VUS lean LB	2023-05-25	1	-1	0
																			9-136220710-G-T	VUS lean LB		1	-2	-1
																			9-136221730-C-T	VUS lean LB	2023-05-25	0	-1	-1
																			9-136221816-G-A	VUS lean LB	2023-05-25	1	-1	0
																			9-136223160-C-A	VUS lean LB	2023-05-25	1	-2	-1
																			9-136223294-C-CCGCAGCCCCAGCTGCAA	Likely Path	2023-05-25	9	0	9
																			9-136223312-C-T	VUS lean LB	2023-05-25	1	-1	0
																			9-136298777-C-T	Likely Benign		0	-4	-4
																			9-136302010-C-T	Benign		0	-8	-8
																			9-136319670-C-T	Likely Benign		0	-4	-4
																			9-136320574-G-T	VUS lean LB		0	-1	-1
																			9-137534082-G-GCCCCGCTGCTGC	VUS		3	0	3
																			9-137582845-G-T	VUS lean LB		1	0	1
																			9-137593153-C-T	VUS lean LB		1	0	1
																			9-137622140-G-A	Likely Benign		0	-4	-4
																			9-137622232-G-A	VUS lean LB		1	0	1
																			9-137622259-A-G	VUS lean LB		1	0	1
																			9-137623400-C-G	VUS lean LB		1	0	1
																			9-137623421-ACTACTACGACCC-A	VUS		2	0	2
																			9-137648623-A-C	VUS lean LB		1	0	1
																			9-137671986-C-T	VUS lean LB		0	-1	-1
																			9-137693830-C-A	Likely Benign		0	-4	-4
																			9-137694837-C-T	Likely Benign		0	-4	-4
																			9-137703347-G-A	Likely Benign		0	-4	-4
																			9-137705844-G-A	VUS lean LB		1	0	1
																			9-137712019-G-T	VUS lean LB		1	0	1
																			9-137713995-C-A	VUS lean LB		1	0	1
																			9-137726842-A-G	VUS lean LB		1	0	1
																			9-137726897-C-A	VUS lean LB		1	0	1
																			9-137726973-C-T	Likely Benign		0	-4	-4
																			9-137726991-G-A	VUS lean LB		1	0	1
																			9-137801823-A-G	Benign		0	-8	-8
																			9-138393914-G-C	Likely Benign		0	-4	-4
																			9-138594154-C-T	VUS lean LB		1	0	1
																			9-138641963-G-A	VUS lean LB		1	0	1
																			9-138648750-C-G	VUS lean LB		1	0	1
																			9-138651559-G-T	Likely Path		9	0	9
																			9-138656908-G-A	VUS lean LB		1	0	1
																			9-138660667-C-T	VUS lean LB		1	0	1
																			9-138661859-C-T	VUS lean LB		1	0	1
																			9-138664714-C-CCCTGCTGCCCTGCGA	VUS		2	0	2
																			9-138675927-G-A	VUS lean LB		1	0	1
																			9-138683654-G-T	VUS lean LB		1	0	1
																			9-138683726-G-A	VUS lean LB		1	0	1
																			9-139262183-G-A	Likely Benign		0	-4	-4
																			9-139324756-C-T	VUS lean LB	2023-05-25	0	0	0
																			9-139324791-C-T	VUS lean LB	2023-05-25	1	-1	0
																			9-139324797-C-A	VUS lean LB	2023-05-25	1	-1	0
																			9-139326398-C-A	VUS lean LP	2023-05-25	5	0	5
																			9-139326436-C-T	VUS lean LB	2023-05-25	0	-1	-1
																			9-139326938-G-A	VUS lean LB	2023-05-25	0	-1	-1
																			9-139326942-C-T	VUS lean LB	2023-05-25	0	0	0
																			9-139326942-C-T	VUS lean LB		1	0	1
																			9-139327013-C-T	VUS lean LB	2023-05-25	1	-1	0
																			9-139327412-G-A	VUS lean LB	2023-05-25	0	-1	-1
																			9-139327489-G-A	Likely Path	2023-05-25	9	0	9
																			9-139327599-G-GCGCCCACCCCTCCAGCCACGCCCACCCCTCCAGCCA	VUS lean LB	2023-05-25	0	-1	-1
																			9-139327634-G-A	VUS	2023-05-25	2	0	2
																			9-139327701-C-G	VUS lean LB	2023-05-25	0	-1	-1
																			9-139327728-C-T	VUS lean LB	2023-05-25	1	-1	0
																			9-139328589-G-A	VUS lean LB	2023-05-25	1	-1	0
																			9-139328589-G-A	VUS lean LB		1	0	1
																			9-139329243-T-C	VUS lean LB	2023-05-25	1	-1	0
																			9-139329253-C-T	VUS lean LB	2023-05-25	0	0	0
																			9-139329253-C-T	Likely Benign		0	-4	-4
																			9-139329323-G-A	VUS lean LB	2023-05-25	0	-1	-1
																			9-139333125-G-C	VUS lean LB	2023-05-25	0	-1	-1
																			9-139333126-G-A	VUS lean LB	2023-05-25	0	0	0
																			9-139333154-G-A	VUS lean LB	2023-05-25	1	0	1
																			9-139333361-G-A	VUS lean LB	2023-05-25	1	-2	-1
																			9-139333361-G-A	VUS lean LB		1	0	1
																			9-139333435-AC-A	Likely Path	2023-05-25	9	0	9
																			9-139333647-G-A	VUS lean LB	2023-05-25	1	-1	0
																			9-139333676-G-C	VUS lean LB	2023-05-25	1	-1	0
																			9-139333861-T-A	VUS lean LB	2023-05-25	0	-1	-1
																			9-139333861-T-A	VUS lean LB		1	0	1
																			9-139333937-G-A	VUS lean LB	2023-05-25	1	-1	0
																			9-139390765-C-T	VUS lean LB		1	0	1
																			9-139391320-C-T	VUS lean LB		1	0	1
																			9-139391322-C-T	VUS lean LB		1	0	1
																			9-139391511-G-A	VUS lean LB		1	0	1
																			9-139391778-G-A	VUS lean LB		1	0	1
																			9-139391826-G-A	VUS lean LB		1	0	1
																			9-139395222-C-G	VUS lean LB		1	0	1
																			9-139396362-C-G	VUS lean LB		1	0	1
																			9-139399129-G-A	VUS lean LB		1	0	1
																			9-139399519-C-T	VUS lean LB		1	0	1
																			9-139399780-C-T	VUS lean LB		1	0	1
																			9-139400077-A-G	VUS lean LB		1	0	1
																			9-139401005-G-A	VUS lean LB		1	0	1
																			9-139402522-C-T	VUS lean LB		1	0	1
																			9-139403417-C-A	VUS lean LB		1	0	1
																			9-139407844-C-T	Likely Benign		0	-4	-4
																			9-139409995-C-T	VUS lean LB		1	0	1
																			9-139412282-C-A	Likely Path		9	0	9
																			9-139412376-G-A	VUS lean LB		0	-1	-1
																			9-139413909-G-A	Likely Benign		0	-4	-4
																			9-139413987-A-G	VUS lean LB		1	0	1
																			9-139414009-C-T	VUS lean LB		1	0	1
																			9-139417422-C-T	VUS lean LB		1	0	1
																			9-139418237-C-T	VUS lean LB		1	0	1
																			9-140034204-C-G	VUS lean LB	2023-05-25	1	-1	0
																			9-140036551-C-T	VUS lean LB	2023-05-25	1	-1	0
																			9-140040205-G-A	VUS	2023-05-25	3	0	3
																			9-140040276-C-T	VUS lean LB	2023-05-25	1	-1	0
																			9-140042642-C-G	VUS lean LB	2023-05-25	1	-1	0
																			9-140051179-G-A	VUS lean LB	2023-05-25	1	0	1
																			9-140051308-C-G	VUS lean LB	2023-05-25	1	-1	0
																			9-140051422-A-C	VUS lean LB	2023-05-25	1	0	1
																			9-140051461-A-G	VUS lean LB	2023-05-25	1	0	1
																			9-140051476-C-A	VUS	2023-05-25	2	0	2
																			9-140052938-G-A	Likely Benign	2023-05-25	0	-2	-2
																			9-140055630-C-T	VUS lean LB	2023-05-25	1	-1	0
																			9-140056391-A-G	VUS lean LB	2023-05-25	1	0	1
																			9-140056391-A-G	VUS lean LB		1	-1	0
																			9-140056533-T-C	VUS lean LB	2023-05-25	1	-1	0
																			9-140056534-C-A	VUS lean LB	2023-05-25	1	-1	0
																			9-140056539-A-G	VUS lean LB	2023-05-25	1	-1	0
																			9-140056542-T-G	Likely Path	2023-05-25	9	0	9
																			9-140056546-C-A	VUS lean LB	2023-05-25	0	-1	-1
																			9-140056547-A-G	VUS lean LB	2023-05-25	0	-1	-1
																			9-140057616-G-C	VUS lean LB	2023-05-25	1	-1	0
																			9-140057616-G-C	VUS lean LB		1	-2	-1
																			9-140058427-A-G	Likely Benign	2023-05-25	0	-2	-2
																			9-140061889-G-C	VUS lean LB	2023-05-25	1	-2	-1
																			9-140086757-AGCGCCTGCTCCT-A	VUS		3	0	3
																			9-140127344-C-T	Likely Benign		0	-4	-4
																			9-140127675-C-T	Likely Path		9	0	9
																			9-140127788-A-C	Likely Benign		0	-4	-4
																			9-140129151-AG-A	VUS lean LP		8	-4	4
																			9-140130521-C-T	Likely Benign		0	-4	-4
																			9-140130643-GCTC-G	Likely Benign		2	-4	-2
																			9-140137742-C-T	VUS lean LB		1	0	1
																			9-140611087-T-C	VUS lean LB		1	0	1
																			9-140611388-A-G	VUS lean LB		1	-1	0
																			9-140637820-TAGC-T	Likely Path		8	-1	7
																			9-140637821-A-T	VUS lean LP		8	-4	4
																			9-140637821-AG-TT	VUS lean LP		8	-4	4
																			9-140637821-AGC-TGT	Likely Benign		0	-4	-4
																			9-140637821-AGC-TTT	Likely Benign		0	-4	-4
																			9-140637826-G-T	Likely Benign		0	-4	-4
																			9-140637826-GC-TT	Likely Benign		0	-4	-4
																			9-140648718-T-C	VUS lean LB		1	0	1
																			9-140652330-A-G	Likely Path		9	0	9
																			9-140693303-G-A	VUS lean LB		1	-1	0
																			9-141015149-G-C	VUS lean LB		1	0	1
																			9-141015296-C-T	Likely Benign		0	-4	-4
																			9-14740216-C-T	VUS lean LB	2023-05-25	1	-2	-1
																			9-14746978-G-C	VUS lean LB	2023-05-25	1	-2	-1
																			9-14747322-C-A	VUS lean LB	2023-05-25	1	-1	0
																			9-14747325-TTTGA-T	Likely Path	2023-05-25	9	0	9
																			9-14747330-T-C	VUS lean LB	2023-05-25	1	-2	-1
																			9-14750219-A-T	VUS lean LB	2023-05-25	1	-2	-1
																			9-14750250-A-G	VUS lean LB	2023-05-25	1	0	1
																			9-14775796-G-T	VUS lean LB	2023-05-25	1	0	1
																			9-14775824-C-T	VUS lean LB	2023-05-25	0	0	0
																			9-14775824-C-T	VUS lean LB		1	0	1
																			9-14775901-G-A	VUS lean LB	2023-05-25	1	-1	0
																			9-14775981-G-A	VUS lean LB	2023-05-25	1	0	1
																			9-14776145-T-A	VUS lean LB	2023-05-25	0	-1	-1
																			9-14784477-C-T	Likely Benign	2023-05-25	0	-4	-4
																			9-14784585-T-C	VUS lean LB	2023-05-25	1	0	1
																			9-14784614-G-C	VUS lean LB	2023-05-25	1	-2	-1
																			9-14788910-C-G	VUS lean LB	2023-05-25	1	-1	0
																			9-14789040-T-C	VUS lean LB	2023-05-25	1	0	1
																			9-14789071-G-C	VUS lean LB	2023-05-25	0	0	0
																			9-14789071-G-C	Likely Benign		0	-4	-4
																			9-14792751-A-C	VUS	2023-05-25	2	0	2
																			9-14792751-A-C	Likely Benign		2	-4	-2
																			9-14792793-T-C	Likely Benign	2023-05-25	0	-2	-2
																			9-14797599-C-T	VUS lean LB	2023-05-25	1	-2	-1
																			9-14801828-G-A	VUS lean LB	2023-05-25	0	-1	-1
																			9-14805026-C-G	VUS lean LB	2023-05-25	1	-2	-1
																			9-14805066-T-A	Likely Benign	2023-05-25	0	-2	-2
																			9-14805066-T-A	Benign		0	-6	-6
																			9-14805094-G-A	VUS lean LB	2023-05-25	1	0	1
																			9-14806842-G-A	Likely Benign	2023-05-25	0	-2	-2
																			9-14807960-G-A	VUS lean LB	2023-05-25	1	-1	0
																			9-14812946-C-G	VUS lean LB	2023-05-25	0	-1	-1
																			9-14819409-C-T	VUS lean LB	2023-05-25	1	0	1
																			9-14823250-AC-A	Likely Path	2023-05-25	9	0	9
																			9-14824866-A-G	VUS lean LB	2023-05-25	1	-2	-1
																			9-14824890-A-G	VUS lean LB	2023-05-25	0	0	0
																			9-14841475-G-A	VUS lean LB	2023-05-25	1	-1	0
																			9-14841481-C-A	VUS lean LB	2023-05-25	1	-2	-1
																			9-14841519-CA-C	Likely Path	2023-05-25	9	0	9
																			9-14841529-A-G	VUS lean LB	2023-05-25	1	-1	0
																			9-14842342-G-T	VUS lean LB	2023-05-25	1	-1	0
																			9-14842602-G-T	VUS lean LB	2023-05-25	1	-1	0
																			9-14846043-C-G	VUS lean LB	2023-05-25	1	-2	-1
																			9-14859241-C-T	Likely Benign	2023-05-25	0	-2	-2
																			9-14859241-C-T	Benign		0	-6	-6
																			9-14859280-C-T	VUS lean LB	2023-05-25	1	-2	-1
																			9-14859394-T-C	VUS lean LB	2023-05-25	1	-2	-1
																			9-14863852-C-T	VUS lean LB	2023-05-25	1	0	1
																			9-14863869-G-T	VUS lean LB	2023-05-25	1	-1	0
																			9-14868957-C-A	VUS lean LB	2023-05-25	1	-2	-1
																			9-16419297-C-T	VUS lean LB	2023-05-25	0	-1	-1
																			9-16435925-C-A	VUS lean LB	2023-05-25	1	-2	-1
																			9-16436244-C-T	Benign	2023-05-25	0	-9	-9
																			9-16436454-C-A	VUS lean LB	2023-05-25	0	-1	-1
																			9-16436454-C-A	VUS lean LB	2023-05-25	1	-1	0
																			9-16436497-A-G	VUS lean LB	2023-05-25	1	-1	0
																			9-16436955-C-G	VUS lean LB	2023-05-25	1	-2	-1
																			9-16437508-C-A	VUS lean LB	2023-05-25	1	-2	-1
																			9-16552572-G-A	VUS lean LB	2023-05-25	1	-1	0
																			9-16552575-C-T	VUS lean LB	2023-05-25	0	0	0
																			9-16738463-TGG-T	Likely Path	2023-05-25	9	0	9
																			9-2039592-C-T	Likely Benign		0	-4	-4
																			9-2123896-G-A	VUS lean LB		1	0	1
																			9-21970927-C-A	VUS lean LB		1	0	1
																			9-21970933-T-C	VUS lean LB		1	0	1
																			9-21971057-C-A	VUS lean LB		1	0	1
																			9-21971137-T-G	Likely Benign		0	-4	-4
																			9-21974720-G-A	VUS lean LB		1	0	1
																			9-21974720-G-C	Likely Benign		0	-4	-4
																			9-26961977-TCA-T	Likely Path	2023-05-25	8	0	8
																			9-26962043-T-G	VUS lean LB	2023-05-25	1	-1	0
																			9-26962071-C-T	Likely Path	2023-05-25	8	0	8
																			9-26978190-C-T	VUS lean LB	2023-05-25	1	-1	0
																			9-26988709-AT-A	Likely Path	2023-05-25	9	0	9
																			9-26990129-C-T	VUS lean LB	2023-05-25	1	-1	0
																			9-27011966-A-G	VUS lean LB	2023-05-25	1	-1	0
																			9-27016978-G-A	Likely Benign	2023-05-25	0	-2	-2
																			9-27029105-A-T	Benign	2023-05-25	1	-8	-7
																			9-27044765-G-A	VUS lean LB	2023-05-25	0	-1	-1
																			9-27047357-G-T	VUS lean LB	2023-05-25	1	-2	-1
																			9-27048232-A-G	VUS lean LB	2023-05-25	1	-1	0
																			9-27055626-G-A	VUS lean LB	2023-05-25	1	-1	0
																			9-27055696-A-T	Likely Path	2023-05-25	9	0	9
																			9-27055702-A-G	VUS lean LB	2023-05-25	1	-2	-1
																			9-27062641-T-G	VUS lean LB	2023-05-25	1	-2	-1
																			9-2719094-C-T	Likely Benign		0	-4	-4
																			9-27197522-G-A	VUS lean LB		1	0	1
																			9-27212762-G-A	VUS lean LB		1	0	1
																			9-27212791-G-A	Likely Benign		0	-4	-4
																			9-27548576-A-G	Likely Benign		0	-4	-4
																			9-32457245-G-A	Likely Benign		0	-4	-4
																			9-32480268-G-A	Likely Path		8	0	8
																			9-32492443-GT-G	Likely Path		8	0	8
																			9-32541435-G-A	VUS lean LB		1	0	1
																			9-32541577-TAC-T	Likely Path		9	0	9
																			9-32541835-G-C	VUS lean LB		1	0	1
																			9-32541998-G-T	Benign		0	-6	-6
																			9-32542569-T-C	VUS lean LB		1	0	1
																			9-32543808-G-T	Benign		0	-6	-6
																			9-32550896-G-C	Benign		0	-6	-6
																			9-32986029-C-A	Likely Path		9	0	9
																			9-339016-G-A	VUS lean LB		1	0	1
																			9-340265-C-G	Likely Benign		0	-4	-4
																			9-34371072-C-T	Likely Benign		0	-4	-4
																			9-34459052-G-GT	Pathogenic		13	0	13
																			9-35060926-A-C	VUS lean LB		1	0	1
																			9-35062127-G-A	Likely Benign		0	-5	-5
																			9-35074120-CTT-C	Likely Path	2023-05-25	8	0	8
																			9-35074413-C-T	Likely Path	2023-05-25	9	0	9
																			9-35075022-C-T	Benign	2023-05-25	0	-12	-12
																			9-35075022-C-T	Benign		0	-8	-8
																			9-35075597-C-T	Likely Benign	2023-05-25	0	-2	-2
																			9-35075692-C-T	VUS lean LB	2023-05-25	0	-1	-1
																			9-35075702-AAAAACACCTC-A	Likely Path	2023-05-25	8	0	8
																			9-35075713-A-G	VUS lean LB	2023-05-25	0	-1	-1
																			9-35075735-G-A	VUS lean LB	2023-05-25	1	-2	-1
																			9-35076587-G-A	Artifact	2023-05-25	1	0	1
																			9-35076867-C-G	VUS lean LB	2023-05-25	1	-2	-1
																			9-35077060-G-A	VUS lean LB	2023-05-25	1	-1	0
																			9-35077400-G-T	VUS lean LB	2023-05-25	1	-1	0
																			9-35078230-G-T	VUS lean LB	2023-05-25	1	0	1
																			9-35078335-C-A	Likely Path	2023-05-25	8	0	8
																			9-35078716-G-A	VUS lean LB	2023-05-25	1	-2	-1
																			9-35078716-G-A	VUS lean LB		1	0	1
																			9-35078725-C-T	VUS lean LB	2023-05-25	1	0	1
																			9-35079191-C-T	VUS lean LB	2023-05-25	1	-1	0
																			9-35079214-G-C	Likely Benign	2023-05-25	0	-2	-2
																			9-35079214-G-C	VUS lean LB		1	0	1
																			9-35079454-A-T	VUS lean LB	2023-05-25	1	0	1
																			9-35079521-T-C	VUS	2023-05-25	3	-1	2
																			9-35079521-T-C	VUS lean LB		1	0	1
																			9-35079532-G-A	VUS lean LB	2023-05-25	1	0	1
																			9-35089181-C-G	VUS lean LB		1	0	1
																			9-35682107-G-C	VUS lean LB		1	0	1
																			9-35792578-G-T	VUS lean LB		1	0	1
																			9-35802214-C-T	VUS lean LB		0	-1	-1
																			9-36222809-C-T	Likely Benign		0	-4	-4
																			9-36249250-C-T	VUS lean LB		1	0	1
																			9-37426602-C-CTA	Likely Path		9	0	9
																			9-37426621-G-A	Likely Benign		0	-4	-4
																			9-377046-G-A	Likely Benign		0	-4	-4
																			9-3828370-C-T	Likely Benign	2023-05-25	0	-2	-2
																			9-3829496-A-G	VUS lean LB	2023-05-25	1	-1	0
																			9-38396388-C-T	Likely Benign		0	-4	-4
																			9-3932462-A-G	Benign	2023-05-25	0	-9	-9
																			9-4117886-C-T	VUS lean LB	2023-05-25	1	0	1
																			9-4117969-G-A	VUS lean LB	2023-05-25	0	-1	-1
																			9-4118068-G-A	VUS lean LB	2023-05-25	1	-1	0
																			9-4118103-G-C	VUS lean LB	2023-05-25	1	-1	0
																			9-4118158-G-C	VUS lean LB	2023-05-25	1	-1	0
																			9-4118262-C-A	Benign	2023-05-25	0	-10	-10
																			9-4118320-C-G	VUS lean LB	2023-05-25	1	-2	-1
																			9-4118324-C-A	Likely Benign	2023-05-25	0	-2	-2
																			9-4118324-C-A	Likely Benign		0	-4	-4
																			9-4118361-G-A	VUS lean LB	2023-05-25	1	-1	0
																			9-4118481-C-T	VUS lean LB	2023-05-25	1	-1	0
																			9-4118749-C-T	VUS lean LB	2023-05-25	0	-1	-1
																			9-4118750-T-G	VUS lean LB	2023-05-25	1	-2	-1
																			9-4118869-C-A	VUS lean LB	2023-05-25	1	-1	0
																			9-4125802-G-A	VUS lean LB	2023-05-25	1	-1	0
																			9-4286155-G-C	VUS lean LB	2023-05-25	1	-2	-1
																			9-4286365-T-G	VUS lean LB	2023-05-25	1	-1	0
																			9-463615-A-C	VUS lean LB		1	0	1
																			9-5022163-C-A	VUS lean LB		1	0	1
																			9-5070058-T-C	Likely Benign		0	-4	-4
																			9-5073770-G-T	Benign		0	-8	-8
																			9-5081828-G-C	Likely Benign		0	-4	-4
																			9-6556208-A-T	Likely Benign		0	-4	-4
																			9-71836359-G-A	VUS lean LB		1	0	1
																			9-73151625-G-T	VUS lean LB		1	0	1
																			9-738301-C-T	VUS lean LB		1	0	1
																			9-75404174-C-T	Likely Path		8	0	8
																			9-77275599-A-T	VUS lean LB		1	0	1
																			9-79933173-C-G	Likely Benign		0	-4	-4
																			9-87325569-C-T	VUS lean LB		1	0	1
																			9-87359980-C-T	Likely Benign		0	-4	-4
																			9-89561562-G-C	Likely Benign		0	-4	-4
																			9-90584225-T-TA	Likely Path		8	0	8
																			9-90585743-G-A	Likely Path		8	0	8
																			9-94485972-T-C	VUS lean LB	2023-05-25	1	-1	0
																			9-94486218-G-C	VUS lean LB	2023-05-25	1	-1	0
																			9-94486472-C-A	VUS lean LB	2023-05-25	1	-1	0
																			9-94486502-C-T	VUS lean LB	2023-05-25	0	-1	-1
																			9-94486507-T-C	VUS lean LB	2023-05-25	0	0	0
																			9-94486634-G-A	VUS lean LB	2023-05-25	0	-1	-1
																			9-94486956-G-A	VUS	2023-05-25	3	0	3
																			9-94487083-G-C	VUS	2023-05-25	3	0	3
																			9-94487101-C-T	VUS lean LB	2023-05-25	0	0	0
																			9-94487101-C-T	Likely Benign		0	-4	-4
																			9-94487106-G-A	VUS lean LB	2023-05-25	0	-1	-1
																			9-94487168-G-A	VUS lean LB	2023-05-25	1	-1	0
																			9-94487175-G-A	VUS	2023-05-25	2	0	2
																			9-94487329-G-A	VUS	2023-05-25	2	0	2
																			9-94487333-C-T	VUS lean LB	2023-05-25	1	-1	0
																			9-94493391-T-C	VUS lean LB	2023-05-25	0	-1	-1
																			9-94493394-C-T	VUS lean LB	2023-05-25	0	-1	-1
																			9-94493397-T-G	VUS lean LB	2023-05-25	0	-1	-1
																			9-94495531-G-A	VUS lean LB	2023-05-25	0	-1	-1
																			9-94495533-T-C	Likely Benign	2023-05-25	0	-2	-2
																			9-94495555-G-A	VUS lean LB	2023-05-25	1	-1	0
																			9-94495573-G-A	VUS lean LB	2023-05-25	0	-1	-1
																			9-94495573-G-A	Likely Benign		0	-2	-2
																			9-94495584-G-A	VUS lean LB	2023-05-25	1	0	1
																			9-94495596-G-A	VUS lean LB	2023-05-25	0	0	0
																			9-94495624-G-A	Likely Benign	2023-05-25	0	-5	-5
																			9-94499744-C-T	VUS lean LB	2023-05-25	0	0	0
																			9-94518376-C-T	Likely Benign	2023-05-25	0	-5	-5
																			9-94710940-G-A	VUS lean LB	2023-05-25	1	0	1
																			9-95481450-G-A	Likely Benign		0	-4	-4
																			9-97864005-A-G	VUS lean LB	2023-05-25	0	0	0
																			9-97864012-T-G	VUS lean LB	2023-05-25	1	-2	-1
																			9-97864012-T-G	VUS lean LB		1	0	1
																			9-97864093-A-G	VUS lean LB	2023-05-25	1	-2	-1
																			9-97864093-A-G	VUS lean LB		1	0	1
																			9-97869395-G-A	VUS lean LB	2023-05-25	1	-1	0
																			9-97869554-G-A	Benign	2023-05-25	0	-9	-9
																			9-97869554-G-A	Benign		0	-6	-6
																			9-97873739-AC-A	VUS lean LB	2023-05-25	1	-1	0
																			9-97873739-AC-A	VUS lean LB		1	0	1
																			9-97873799-G-C	VUS lean LB	2023-05-25	0	-1	-1
																			9-97873839-A-G	VUS lean LB	2023-05-25	1	0	1
																			9-97879675-G-A	VUS lean LB	2023-05-25	1	-1	0
																			9-97879675-G-A	VUS lean LB		1	0	1
																			9-97897623-C-T	VUS lean LB	2023-05-25	1	0	1
																			9-97897648-A-G	Likely Benign	2023-05-25	0	-2	-2
																			9-97897648-A-G	VUS lean LB		1	0	1
																			9-97897673-T-G	VUS lean LB	2023-05-25	1	-2	-1
																			9-97897704-T-C	Likely Benign	2023-05-25	0	-2	-2
																			9-97897704-T-C	Likely Benign		0	-4	-4
																			9-97912337-C-T	Likely Benign	2023-05-25	0	-2	-2
																			9-97933362-G-A	Likely Path	2023-05-25	8	0	8
																			9-97933408-C-A	VUS lean LB	2023-05-25	1	-1	0
																			9-97934414-TA-T	Likely Path		9	0	9
																			9-97934416-TGAGA-T	Likely Path		9	0	9
																			9-98011506-TC-T	Likely Path	2023-05-25	8	0	8
																			9-98011537-G-A	Likely Path	2023-05-25	9	0	9
																			9-98209237-T-C	VUS	2023-05-25	3	0	3
																			9-98209247-C-T	VUS lean LB	2023-05-25	0	0	0
																			9-98209247-C-T	VUS lean LB		1	0	1
																			9-98209410-G-A	Benign	2023-05-25	0	-9	-9
																			9-98209583-G-A	Benign	2023-05-25	1	-8	-7
																			9-98209583-G-A	VUS lean LB	2023-05-25	1	0	1
																			9-98209591-T-C	Benign	2023-05-25	0	-8	-8
																			9-98209609-C-A	VUS lean LB	2023-05-25	0	0	0
																			9-98209609-C-A	VUS lean LB		1	0	1
																			9-98209618-G-T	Likely Benign	2023-05-25	0	-2	-2
																			9-98209618-G-T	VUS lean LB		1	-2	-1
																			9-98209693-G-A	Benign	2023-05-25	0	-9	-9
																			9-98209722-G-T	VUS lean LB	2023-05-25	1	-1	0
																			9-98209722-G-T	VUS lean LB		1	-2	-1
																			9-98211464-CTG-C	Likely Path	2023-05-25	9	0	9
																			9-98211496-G-T	VUS lean LB	2023-05-25	1	0	1
																			9-98211538-C-T	Benign	2023-05-25	0	-8	-8
																			9-98211550-G-T	VUS lean LB	2023-05-25	1	0	1
																			9-98211588-G-A	Benign	2023-05-25	0	-9	-9
																			9-98215791-G-A	VUS lean LB	2023-05-25	1	-1	0
																			9-98215849-C-T	VUS lean LB	2023-05-25	1	-1	0
																			9-98221972-C-T	VUS lean LB	2023-05-25	0	0	0
																			9-98224259-C-T	VUS lean LB	2023-05-25	1	-1	0
																			9-98224259-C-T	VUS lean LB		1	0	1
																			9-98229453-T-C	VUS lean LB	2023-05-25	0	-1	-1
																			9-98229474-G-A	Benign	2023-05-25	0	-10	-10
																			9-98229474-G-A	Benign		0	-6	-6
																			9-98229624-C-T	VUS lean LB	2023-05-25	0	-1	-1
																			9-98229624-C-T	VUS lean LB		1	-2	-1
																			9-98229654-G-A	Benign	2023-05-25	0	-10	-10
																			9-98229654-G-A	Benign		0	-6	-6
																			9-98229673-C-T	VUS	2023-05-25	2	0	2
																			9-98231067-TG-AA	Benign	2023-05-25	1	-8	-7
																			9-98231100-G-A	Benign	2023-05-25	0	-8	-8
																			9-98231110-G-A	Benign	2023-05-25	0	-8	-8
																			9-98231224-C-T	Likely Benign	2023-05-25	0	-4	-4
																			9-98231328-T-C	VUS lean LB	2023-05-25	0	-1	-1
																			9-98231328-T-C	VUS lean LB		1	0	1
																			9-98232147-C-T	VUS	2023-05-25	3	0	3
																			9-98232159-T-G	VUS	2023-05-25	2	0	2
																			9-98238321-G-A	VUS	2023-05-25	2	0	2
																			9-98238403-G-A	Benign	2023-05-25	0	-9	-9
																			9-98239091-G-A	VUS lean LB	2023-05-25	1	-1	0
																			9-98240332-G-A	VUS lean LB	2023-05-25	0	-1	-1
																			9-98240332-G-A	VUS lean LB		1	-2	-1
																			9-98240376-G-A	Benign	2023-05-25	0	-9	-9
																			9-98240376-G-A	Benign		0	-6	-6
																			9-98240399-C-A	VUS lean LP	2023-05-25	5	0	5
																			9-98240450-C-T	VUS lean LB	2023-05-25	0	-1	-1
																			9-98240451-G-A	VUS lean LB	2023-05-25	0	-1	-1
																			9-98240474-G-T	Benign	2023-05-25	0	-9	-9
																			9-98240474-G-T	Benign		0	-6	-6
																			9-98241378-G-A	Benign	2023-05-25	0	-9	-9
																			9-98241423-A-G	Benign	2023-05-25	0	-9	-9
																			9-98242246-C-G	Benign	2023-05-25	0	-9	-9
																			9-98242246-C-G	Benign		0	-6	-6
																			9-98242255-C-T	Likely Benign	2023-05-25	0	-5	-5
																			9-98242316-A-G	Benign	2023-05-25	0	-9	-9
																			9-98242316-A-G	Benign		0	-6	-6
																			9-98242343-A-G	Benign	2023-05-25	0	-9	-9
																			9-98242343-A-G	Benign		0	-6	-6
																			9-98242369-G-C	VUS lean LB	2023-05-25	1	0	1
																			9-98242853-C-A	VUS lean LB	2023-05-25	1	0	1
																			9-98244433-T-C	VUS lean LB	2023-05-25	1	-1	0
																			9-98244476-T-C	VUS lean LB	2023-05-25	0	-1	-1
																			9-98247987-G-A	VUS lean LB	2023-05-25	1	-1	0
																			9-98248008-C-T	VUS lean LB	2023-05-25	0	-1	-1
																			9-98268759-T-C	Benign	2023-05-25	0	-8	-8
																			9-98268875-C-T	VUS lean LB	2023-05-25	0	0	0
																			9-98270214-A-C	VUS lean LB	2023-05-25	0	0	0
																			9-98270215-C-T	VUS lean LB	2023-05-25	1	0	1
																			9-98270216-C-T	Likely Benign	2023-05-25	0	-4	-4
																			9-98270530-C-T	VUS lean LB	2023-05-25	1	-1	0
																			9-98270531-C-T	Benign	2023-05-25	0	-10	-10
																			9-98270531-C-T	Benign		0	-6	-6
																			9-98270607-G-C	Benign	2023-05-25	0	-9	-9
																			9-98270607-G-C	Likely Benign		0	-5	-5
																			9-98278972-T-C	Benign	2023-05-25	0	-9	-9
																			9-98279021-G-A	VUS lean LB	2023-05-25	0	0	0
																			9-98279067-C-A	Benign	2023-05-25	0	-9	-9
																			9-98279067-C-A	Benign		0	-6	-6
																			9-98279067-CACAATT-C	VUS lean LB	2023-05-25	1	0	1
																			9-98718278-C-T	VUS lean LP		8	-4	4
																			9-99581343-C-T	Benign		0	-8	-8
																			MT-14279-G-A	VUS lean LB		1	0	1
																			MT-14484-T-C	VUS lean LB		1	0	1
																			MT-14627-A-G	VUS lean LB		1	0	1
																			MT-14801-A-G	VUS lean LB	2023-05-25	1	0	1
																			MT-14845-C-T	Benign	2023-05-25	1	-9	-8
																			MT-15061-A-G	Benign	2023-05-25	0	-9	-9
																			MT-15148-G-A	Benign	2023-05-25	0	-9	-9
																			MT-15226-A-G	Benign	2023-05-25	0	-9	-9
																			MT-15289-T-C	Benign	2023-05-25	0	-9	-9
																			MT-15383-T-C	VUS lean LB	2023-05-25	1	0	1
																			MT-15459-C-T	VUS lean LB	2023-05-25	1	0	1
																			MT-15506-G-A	VUS lean LB	2023-05-25	1	0	1
																			MT-8576-T-C	VUS lean LB		1	0	1
																			MT-8959-G-A	VUS lean LB		1	0	1
																			MT-9478-T-C	VUS lean LB		1	0	1
																			Variant ID	VUS lean LB	Date reviewed	0	0	0
																			X-100653844-C-G	Likely Path		8	0	8
																			X-100655674-A-G	Likely Path		8	0	8
																			X-100655714-C-G	VUS lean LB		1	0	1
																			X-100655745-C-T	Likely Path		9	0	9
																			X-100658816-G-A	VUS lean LB		1	0	1
																			X-10176412-C-T	VUS lean LB		1	0	1
																			X-10188893-G-A	VUS lean LB		1	0	1
																			X-102755560-G-A	Benign		0	-8	-8
																			X-10417749-T-C	VUS lean LB		0	-1	-1
																			X-10427713-T-TGCTGCG	VUS		2	0	2
																			X-10491228-C-A	Likely Path		9	0	9
																			X-105278284-T-A	Likely Benign		0	-4	-4
																			X-105280479-C-T	Benign		0	-8	-8
																			X-106046088-G-A	VUS lean LB		1	0	1
																			X-106046089-G-A	Likely Path		9	0	9
																			X-106066473-TG-T	Likely Path		8	0	8
																			X-106070599-GA-G	VUS lean LB		8	-8	0
																			X-106092472-TA-T	VUS lean LB		0	0	0
																			X-106092472-TAGG-T	Likely Path		8	0	8
																			X-106097506-GA-G	Likely Path		9	0	9
																			X-107160966-C-T	Likely Path		8	0	8
																			X-107424141-G-A	VUS lean LB		1	0	1
																			X-107683403-CCT-C	Likely Path		9	0	9
																			X-107814644-G-A	Likely Path		6	0	6
																			X-107814653-G-A	VUS lean LP		4	0	4
																			X-107816868-G-A	VUS lean LP		5	0	5
																			X-107816882-CAAGT-C	VUS lean LB		1	0	1
																			X-107816885-G-GT	Pathogenic		10	0	10
																			X-107821205-TC-T	Pathogenic		10	0	10
																			X-107821309-G-A	VUS lean LP		4	0	4
																			X-107821531-G-C	VUS lean LP		5	0	5
																			X-107829905-G-T	VUS lean LP		5	0	5
																			X-107829948-A-G	VUS lean LB		1	0	1
																			X-107834398-G-A	VUS lean LP		4	0	4
																			X-107840626-G-A	VUS lean LP		4	0	4
																			X-107840785-C-T	VUS lean LB		1	0	1
																			X-107842023-G-A	Pathogenic		16	0	16
																			X-107850059-G-A	VUS lean LP		5	0	5
																			X-107850123-G-C	Pathogenic		10	0	10
																			X-107863487-A-G	Likely Path		9	0	9
																			X-107865047-A-G	Likely Benign		0	-4	-4
																			X-107865942-G-A	VUS		3	0	3
																			X-107866056-G-C	Pathogenic		11	0	11
																			X-107867506-GCCTGGAGACCCAGGGCAA-G	VUS lean LP		4	0	4
																			X-107868935-G-A	VUS lean LP		5	0	5
																			X-107869503-G-T	VUS		3	0	3
																			X-107898624-G-T	VUS lean LP		5	0	5
																			X-107908772-G-T	VUS lean LP		5	0	5
																			X-107908790-G-A	VUS lean LP		4	0	4
																			X-107910393-C-G	VUS		2	0	2
																			X-107911629-G-A	Likely Path		9	0	9
																			X-107923921-C-T	VUS lean LB		1	0	1
																			X-107929359-G-C	VUS		3	0	3
																			X-107929360-G-C	Likely Path		9	0	9
																			X-107930925-G-A	Pathogenic		10	0	10
																			X-107939570-C-T	Pathogenic		10	0	10
																			X-107939580-G-A	Pathogenic		13	0	13
																			X-108868195-C-T	VUS lean LB		1	0	1
																			X-108911482-T-C	VUS lean LB		1	0	1
																			X-109441858-G-A	VUS	2023-05-25	2	0	2
																			X-109560993-C-A	VUS lean LB	2023-05-25	1	-2	-1
																			X-109561031-C-T	VUS lean LB	2023-05-25	1	-2	-1
																			X-110406205-GGAA-G	VUS		2	0	2
																			X-110951323-C-T	VUS lean LB		1	0	1
																			X-111003052-C-T	VUS lean LB		1	0	1
																			X-11133053-C-A	VUS lean LB		1	0	1
																			X-119590503-T-C	VUS lean LB		1	0	1
																			X-119603017-C-G	VUS lean LB		1	0	1
																			X-123217373-A-G	VUS lean LB		1	-1	0
																			X-127185638-A-AT	VUS lean LP		8	-4	4
																			X-128582367-C-A	VUS lean LB		1	0	1
																			X-128674727-G-A	VUS lean LB	2023-05-25	1	-1	0
																			X-128674745-G-A	VUS lean LB	2023-05-25	1	-1	0
																			X-128674773-C-T	VUS lean LB	2023-05-25	1	-1	0
																			X-128691382-T-C	VUS lean LB	2023-05-25	1	0	1
																			X-128692891-C-T	VUS lean LB	2023-05-25	1	0	1
																			X-128692978-G-A	VUS lean LB	2023-05-25	1	-1	0
																			X-128695219-A-G	VUS lean LB	2023-05-25	1	-1	0
																			X-128710307-C-A	VUS lean LB	2023-05-25	0	0	0
																			X-128710340-T-C	VUS lean LB	2023-05-25	1	-1	0
																			X-128710358-G-A	VUS lean LB	2023-05-25	1	-1	0
																			X-128710361-A-G	VUS lean LB	2023-05-25	1	-1	0
																			X-128710385-C-T	VUS lean LB	2023-05-25	1	-1	0
																			X-128710395-C-T	VUS lean LB	2023-05-25	1	-1	0
																			X-128710400-T-C	VUS lean LB	2023-05-25	1	-1	0
																			X-128710526-C-T	VUS lean LB	2023-05-25	1	-1	0
																			X-128722936-C-T	Benign	2023-05-25	0	-9	-9
																			X-128940428-G-A	VUS lean LB		1	0	1
																			X-129150149-C-T	VUS lean LB		1	0	1
																			X-131212330-G-T	VUS lean LB		1	0	1
																			X-132438833-C-G	VUS lean LB	2023-05-25	1	-1	0
																			X-132438833-C-T	VUS lean LB	2023-05-25	0	-1	-1
																			X-132439901-T-C	Likely Benign	2023-05-25	1	-4	-3
																			X-132445382-C-T	VUS lean LB	2023-05-25	1	-2	-1
																			X-132458384-C-T	VUS lean LB	2023-05-25	1	-2	-1
																			X-132458565-C-A	Artifact	2023-05-25	9	0	9
																			X-132458566-TG-T	Artifact	2023-05-25	1	0	1
																			X-132458570-AC-A	VUS lean LB	2023-05-25	1	0	1
																			X-132458571-C-A	VUS lean LB	2023-05-25	1	0	1
																			X-132458572-C-A	Artifact	2023-05-25	0	0	0
																			X-132548930-C-T	VUS lean LB	2023-05-25	1	-2	-1
																			X-132826511-T-G	VUS lean LB	2023-05-25	1	-1	0
																			X-132834011-C-A	VUS lean LB	2023-05-25	1	-2	-1
																			X-132838301-C-A	Likely Path	2023-05-25	9	0	9
																			X-132838301-C-A	VUS lean LB		1	0	1
																			X-132838301-CCTTG-C	Likely Path	2023-05-25	9	0	9
																			X-132838301-CCTTG-C	VUS lean LB		1	0	1
																			X-132838302-C-A	Likely Path	2023-05-25	9	0	9
																			X-132838305-G-GAAAA	VUS lean LB	2023-05-25	1	0	1
																			X-132887728-A-C	VUS lean LB	2023-05-25	1	-1	0
																			X-132888204-C-A	Likely Path	2023-05-25	9	0	9
																			X-132888207-TAAAA-T	VUS lean LB	2023-05-25	0	0	0
																			X-133087195-G-A	VUS lean LB	2023-05-25	1	-1	0
																			X-133119383-CCGG-C	VUS	2023-05-25	2	0	2
																			X-133119421-T-A	VUS lean LB	2023-05-25	1	-2	-1
																			X-135290028-G-A	VUS lean LB		1	0	1
																			X-135292129-G-A	VUS lean LB		1	0	1
																			X-135754221-A-G	VUS lean LB		1	0	1
																			X-136648894-G-C	VUS lean LB	2023-05-25	1	-1	0
																			X-136648899-G-T	Benign	2023-05-25	0	-8	-8
																			X-136649174-C-A	VUS lean LB	2023-05-25	1	-1	0
																			X-136649204-T-C	VUS lean LB	2023-05-25	1	-1	0
																			X-136649293-A-G	VUS lean LB	2023-05-25	1	-1	0
																			X-136649550-C-G	VUS lean LB	2023-05-25	1	0	1
																			X-136649576-T-C	VUS lean LB	2023-05-25	1	-1	0
																			X-136649588-T-C	VUS lean LB	2023-05-25	1	-1	0
																			X-136652149-A-G	VUS lean LB	2023-05-25	1	-2	-1
																			X-13753443-G-T	VUS	2023-05-25	3	0	3
																			X-13758298-C-T	Benign	2023-05-25	0	-8	-8
																			X-13764500-G-A	VUS lean LB	2023-05-25	1	0	1
																			X-13770867-T-C	Likely Benign	2023-05-25	0	-2	-2
																			X-13773269-G-T	Likely Path	2023-05-25	9	0	9
																			X-13774831-A-G	VUS lean LB	2023-05-25	1	-1	0
																			X-13776562-A-T	VUS	2023-05-25	2	0	2
																			X-13778421-A-G	VUS lean LB	2023-05-25	1	-1	0
																			X-13779248-A-G	Likely Benign	2023-05-25	0	-2	-2
																			X-13779289-C-G	VUS lean LB	2023-05-25	1	-1	0
																			X-13785315-G-A	VUS lean LB	2023-05-25	0	-1	-1
																			X-13785315-G-A	Likely Benign		0	-4	-4
																			X-138644054-A-G	VUS lean LB		1	0	1
																			X-139586488-AGCGGCTGCGGCCGCGGCAGCGGCGGCG-A	VUS		2	0	2
																			X-1401617-C-T	VUS lean LB		1	-1	0
																			X-147027062-G-T	VUS lean LB		1	0	1
																			X-148048494-A-C	Likely Benign		0	-4	-4
																			X-148564645-C-T	VUS lean LB		1	0	1
																			X-14861709-G-C	VUS lean LB	2023-05-25	1	-2	-1
																			X-14863006-T-C	VUS lean LB	2023-05-25	1	-1	0
																			X-14863088-C-T	Likely Benign	2023-05-25	0	-2	-2
																			X-14863151-G-A	VUS lean LB	2023-05-25	1	-1	0
																			X-14863236-CA-C	Likely Path	2023-05-25	9	0	9
																			X-14863327-C-G	Likely Benign	2023-05-25	1	-4	-3
																			X-14876001-G-C	VUS lean LB	2023-05-25	1	-1	0
																			X-14876022-G-T	VUS lean LB	2023-05-25	1	-2	-1
																			X-14876061-A-G	VUS lean LB	2023-05-25	1	-2	-1
																			X-14882860-G-A	VUS lean LB	2023-05-25	1	-2	-1
																			X-14883437-T-G	VUS lean LB	2023-05-25	1	-2	-1
																			X-14883506-A-T	Benign	2023-05-25	0	-10	-10
																			X-149639649-C-A	Likely Benign		0	-4	-4
																			X-149818201-G-T	VUS lean LB		1	0	1
																			X-149831975-T-G	VUS lean LB		1	0	1
																			X-152014900-A-G	VUS lean LB	2023-05-25	1	-1	0
																			X-152018933-T-C	Benign	2023-05-25	0	-8	-8
																			X-152027320-T-C	VUS lean LB	2023-05-25	1	-1	0
																			X-152034446-G-A	VUS lean LB	2023-05-25	0	-1	-1
																			X-152036154-C-T	Benign	2023-05-25	0	-9	-9
																			X-152037352-C-T	VUS lean LP	2023-05-25	5	0	5
																			X-152806822-G-A	Likely Benign		0	-4	-4
																			X-152858012-G-C	Likely Path		11	-2	9
																			X-152991214-C-T	VUS lean LB		1	0	1
																			X-152991260-A-C	VUS lean LB		1	0	1
																			X-152991617-A-G	VUS lean LB		1	0	1
																			X-153001932-C-T	VUS lean LB		1	0	1
																			X-153005672-A-C	VUS lean LB		1	0	1
																			X-153008724-G-A	VUS lean LB		1	0	1
																			X-153008995-G-T	Likely Path		9	0	9
																			X-153063787-A-G	VUS lean LB		1	0	1
																			X-153132976-C-T	VUS lean LB		1	0	1
																			X-153134993-C-T	VUS lean LB		1	0	1
																			X-153171061-C-T	Likely Benign		0	-2	-2
																			X-153195531-C-G	VUS lean LB	2023-05-25	1	-2	-1
																			X-153195532-C-T	Likely Benign	2023-05-25	0	-2	-2
																			X-153195532-C-T	Benign		0	-6	-6
																			X-153195571-C-G	Likely Benign	2023-05-25	0	-2	-2
																			X-153195571-C-G	VUS lean LB		1	-2	-1
																			X-153195756-G-A	Likely Benign	2023-05-25	0	-4	-4
																			X-153199881-G-C	VUS lean LB	2023-05-25	1	-1	0
																			X-153199890-G-C	VUS lean LB	2023-05-25	1	-1	0
																			X-153217563-AGTCACG-A	VUS		3	0	3
																			X-153295961-C-G	VUS lean LB		1	0	1
																			X-153296044-A-G	VUS lean LB		1	0	1
																			X-153296078-TGGTGGGGTCCTCGGAGCTCTCGGGCTCAGGTGGA-T	Likely Path		9	0	9
																			X-153296471-G-A	Likely Path		9	0	9
																			X-153296477-G-A	VUS lean LB		1	0	1
																			X-15349962-G-A	VUS lean LB		1	0	1
																			X-15353629-G-A	VUS lean LB		1	0	1
																			X-153579325-T-C	VUS lean LB		1	0	1
																			X-153581661-T-C	VUS lean LB		1	0	1
																			X-153582370-G-A	VUS lean LB		1	0	1
																			X-153582758-C-T	VUS lean LB		1	0	1
																			X-153586822-A-G	VUS lean LB		1	0	1
																			X-153587901-T-C	VUS lean LB		1	0	1
																			X-153587925-G-A	VUS lean LB		1	0	1
																			X-153588567-G-T	VUS lean LB		1	0	1
																			X-153588840-C-T	VUS lean LB		1	0	1
																			X-153590088-A-G	VUS lean LB		1	0	1
																			X-153590447-A-G	VUS lean LB		1	0	1
																			X-153594415-G-A	VUS lean LB		1	0	1
																			X-153594491-A-G	VUS lean LB		1	0	1
																			X-153594702-G-A	VUS lean LB		1	0	1
																			X-153608356-A-G	VUS lean LB		1	0	1
																			X-153608599-A-G	VUS lean LB		1	0	1
																			X-153609504-G-A	VUS lean LB		1	0	1
																			X-153657081-C-T	VUS lean LB		8	-8	0
																			X-153662038-C-T	VUS lean LB		1	0	1
																			X-153707228-G-A	VUS lean LB		1	-1	0
																			X-153761259-C-T	Benign		0	-8	-8
																			X-153761811-C-G	Likely Benign		0	-4	-4
																			X-153762634-G-A	Benign		0	-8	-8
																			X-153763492-T-C	Benign		0	-8	-8
																			X-153764217-C-T	Benign		0	-8	-8
																			X-153764226-T-C	VUS lean LB		1	0	1
																			X-153991099-C-G	Likely Benign		0	-4	-4
																			X-154132683-G-T	Benign		0	-7	-7
																			X-154157002-G-A	VUS lean LB		1	0	1
																			X-154157219-T-C	VUS lean LB		1	0	1
																			X-154157534-C-T	Likely Benign		0	-4	-4
																			X-154158970-G-A	VUS lean LB		1	0	1
																			X-154221416-T-G	VUS lean LB		1	0	1
																			X-154736591-GAT-G	Likely Path		8	0	8
																			X-154754246-G-A	Likely Path		8	0	8
																			X-18582646-GATATATATATAT-G	Benign	2023-05-25	0	-8	-8
																			X-18598093-G-A	VUS lean LB	2023-05-25	1	-1	0
																			X-18606095-G-A	VUS lean LB	2023-05-25	1	-1	0
																			X-18616670-G-A	VUS lean LB	2023-05-25	1	0	1
																			X-18622150-G-A	VUS lean LB	2023-05-25	1	0	1
																			X-18622165-C-G	VUS lean LB	2023-05-25	1	-2	-1
																			X-18622240-A-C	Likely Benign	2023-05-25	0	-2	-2
																			X-18622770-C-T	VUS lean LB	2023-05-25	1	-1	0
																			X-18627597-C-T	VUS lean LB	2023-05-25	1	0	1
																			X-18627635-A-G	VUS lean LB	2023-05-25	1	-1	0
																			X-18631319-A-G	Likely Benign	2023-05-25	0	-2	-2
																			X-18643297-A-G	VUS lean LB	2023-05-25	1	-1	0
																			X-18646674-G-A	Likely Benign	2023-05-25	0	-2	-2
																			X-18668712-G-A	VUS lean LB	2023-05-25	1	-2	-1
																			X-18671621-C-T	Likely Benign	2023-05-25	0	-2	-2
																			X-18923974-TCTC-T	VUS		3	0	3
																			X-18972462-G-A	VUS lean LB		0	0	0
																			X-21755715-C-T	VUS lean LB		1	0	1
																			X-21861331-A-C	VUS lean LB	2023-05-25	1	-1	0
																			X-21861355-T-A	VUS	2023-05-25	2	0	2
																			X-21861412-G-A	VUS lean LB	2023-05-25	0	0	0
																			X-21861429-T-A	Benign	2023-05-25	0	-8	-8
																			X-21863314-G-A	VUS lean LB	2023-05-25	0	-1	-1
																			X-21863354-C-T	VUS lean LB	2023-05-25	1	0	1
																			X-21863391-T-C	VUS lean LB	2023-05-25	1	-1	0
																			X-21863403-TTCTTCCTCCTCTTCTTCC-T	Benign	2023-05-25	0	-9	-9
																			X-21869717-A-C	VUS lean LB	2023-05-25	1	0	1
																			X-21871590-G-A	Benign	2023-05-25	0	-9	-9
																			X-21886620-A-G	Benign	2023-05-25	0	-9	-9
																			X-21896653-T-A	VUS lean LB	2023-05-25	1	-1	0
																			X-21900733-C-T	VUS lean LB	2023-05-25	1	0	1
																			X-22108553-C-A	VUS		2	0	2
																			X-22108595-A-G	VUS lean LB		1	-1	0
																			X-22151696-A-C	Likely Benign		0	-4	-4
																			X-22186430-C-T	VUS lean LB		0	0	0
																			X-23398209-C-G	VUS lean LB		1	0	1
																			X-24861746-C-G	VUS lean LB		1	0	1
																			X-25025230-G-C	VUS lean LB	2023-05-25	1	-1	0
																			X-25025557-C-A	Likely Path	2023-05-25	9	0	9
																			X-25031276-G-A	VUS lean LB	2023-05-25	1	0	1
																			X-25031280-C-T	Likely Benign	2023-05-25	0	-2	-2
																			X-25031373-C-T	VUS lean LB	2023-05-25	1	-1	0
																			X-25031646-AGGCCGCGGCGGCCGC-A	VUS lean LB	2023-05-25	1	-1	0
																			X-25031647-GGCCGCGGCGGCCGCGGCCGCGGCT-G	VUS lean LB	2023-05-25	0	-1	-1
																			X-25031666-G-A	VUS lean LB	2023-05-25	1	-1	0
																			X-25031697-G-T	VUS lean LB	2023-05-25	1	-2	-1
																			X-25031701-T-G	VUS lean LB	2023-05-25	1	-1	0
																			X-25031776-T-TGCC	VUS lean LB	2023-05-25	0	-1	-1
																			X-25031776-TGCCGCC-T	VUS lean LB	2023-05-25	0	-1	-1
																			X-25031776-TGCCGCCGCC-T	VUS lean LB	2023-05-25	0	-1	-1
																			X-25031818-C-A	VUS lean LB	2023-05-25	1	-2	-1
																			X-25031881-G-A	VUS lean LB	2023-05-25	1	-1	0
																			X-2761259-G-T	VUS lean LB		1	0	1
																			X-29973764-C-G	VUS lean LB		1	0	1
																			X-30322755-T-A	VUS lean LB		1	0	1
																			X-30327173-G-A	VUS lean LB		1	0	1
																			X-31462683-C-G	VUS lean LB		1	0	1
																			X-31514934-C-T	VUS lean LB		1	0	1
																			X-31697584-G-C	VUS lean LB		1	0	1
																			X-32328267-G-A	VUS lean LB		1	0	1
																			X-32328330-C-T	VUS lean LB		1	0	1
																			X-32360345-G-A	Likely Path		9	0	9
																			X-32380960-A-G	VUS lean LB		1	0	1
																			X-3239651-C-A	VUS lean LB		1	0	1
																			X-32398767-A-G	VUS lean LB		1	0	1
																			X-32407760-C-A	VUS lean LB		1	0	1
																			X-32482817-C-A	Likely Path		9	0	9
																			X-32563334-G-A	VUS lean LB		1	0	1
																			X-32632527-C-T	VUS lean LB		1	0	1
																			X-32662270-G-T	VUS lean LB		1	0	1
																			X-32827729-C-A	Likely Path		9	0	9
																			X-32834627-C-A	VUS lean LB		1	0	1
																			X-37639373-A-T	VUS lean LB		1	0	1
																			X-38145354-C-T	Likely Benign		0	-5	-5
																			X-38145376-T-TCTTCCCCCTCCCATTCTCCTTCCTCCTCTTCCCCCTCCCCTTCTCCTTCCTCCC	VUS		3	0	3
																			X-38145790-TCCTCTACTTCCCCTC-T	Likely Benign		2	-4	-2
																			X-38146025-CCTCCTCTTCTTCTCCTTCTCCATG-C	Likely Benign		2	-4	-2
																			X-38229064-C-G	VUS lean LB		1	0	1
																			X-38260529-G-T	VUS		3	0	3
																			X-38262964-G-A	Likely Path		6	0	6
																			X-38268133-G-A	VUS lean LB		1	0	1
																			X-38271193-T-C	VUS lean LP		5	0	5
																			X-38271257-G-A	VUS lean LP		5	0	5
																			X-39911396-T-G	VUS lean LB	2023-05-25	0	-1	-1
																			X-39913141-C-T	VUS lean LB	2023-05-25	0	-1	-1
																			X-39913562-C-T	VUS lean LB	2023-05-25	0	-1	-1
																			X-39921501-G-A	Likely Benign	2023-05-25	0	-2	-2
																			X-39921501-G-A	VUS lean LB		1	-2	-1
																			X-39921606-G-A	VUS lean LB	2023-05-25	1	-2	-1
																			X-39921618-G-A	VUS lean LB	2023-05-25	0	0	0
																			X-39922019-C-T	Likely Benign	2023-05-25	0	-2	-2
																			X-39922159-T-C	Likely Benign	2023-05-25	0	-2	-2
																			X-39922896-G-T	Likely Path	2023-05-25	9	0	9
																			X-39923039-C-T	Benign	2023-05-25	0	-9	-9
																			X-39930317-G-A	VUS lean LB	2023-05-25	1	-1	0
																			X-39931689-C-T	VUS lean LB	2023-05-25	0	-1	-1
																			X-39932329-T-C	VUS lean LB	2023-05-25	1	-2	-1
																			X-39932585-A-C	Likely Benign	2023-05-25	0	-2	-2
																			X-39932979-C-T	Benign	2023-05-25	0	-9	-9
																			X-39933048-G-A	VUS lean LB	2023-05-25	1	-1	0
																			X-39933293-C-T	VUS lean LB	2023-05-25	1	-2	-1
																			X-39933339-A-T	VUS lean LB	2023-05-25	1	-2	-1
																			X-39933446-C-A	VUS lean LB	2023-05-25	1	-2	-1
																			X-39933540-G-A	VUS lean LB	2023-05-25	1	-1	0
																			X-39933622-G-A	VUS lean LB	2023-05-25	0	0	0
																			X-39933725-C-A	VUS lean LB	2023-05-25	0	0	0
																			X-39933736-G-A	VUS lean LB	2023-05-25	0	-1	-1
																			X-39933767-G-A	VUS lean LB	2023-05-25	1	0	1
																			X-39934364-G-A	VUS lean LB	2023-05-25	0	0	0
																			X-39934378-C-T	VUS lean LB	2023-05-25	1	0	1
																			X-40982956-G-GC	Likely Path	2023-05-25	9	0	9
																			X-40982958-C-A	VUS lean LB	2023-05-25	0	-1	-1
																			X-40996168-A-C	VUS lean LB	2023-05-25	1	0	1
																			X-41022086-A-G	VUS lean LB	2023-05-25	1	-1	0
																			X-41025421-A-G	VUS lean LB	2023-05-25	1	0	1
																			X-41029441-G-A	VUS lean LB	2023-05-25	1	-2	-1
																			X-41029849-G-T	VUS lean LB	2023-05-25	1	-1	0
																			X-41031194-T-C	VUS lean LB	2023-05-25	1	0	1
																			X-41043778-A-G	VUS lean LB	2023-05-25	1	-1	0
																			X-41043808-T-A	VUS lean LB	2023-05-25	1	-1	0
																			X-41043819-A-G	Likely Benign	2023-05-25	0	-2	-2
																			X-41045828-C-T	VUS lean LB	2023-05-25	1	0	1
																			X-41047265-T-C	VUS lean LB	2023-05-25	0	-1	-1
																			X-41047284-A-G	VUS lean LB	2023-05-25	1	-2	-1
																			X-41048583-G-C	VUS lean LB	2023-05-25	1	0	1
																			X-41055914-G-A	VUS lean LB	2023-05-25	1	0	1
																			X-41055921-A-G	Likely Benign	2023-05-25	0	-2	-2
																			X-41057921-A-G	VUS lean LB	2023-05-25	0	-1	-1
																			X-41060493-T-C	VUS lean LB	2023-05-25	1	0	1
																			X-41076602-T-G	Benign	2023-05-25	0	-9	-9
																			X-41077759-C-T	VUS lean LB	2023-05-25	1	-2	-1
																			X-41077775-A-G	Benign	2023-05-25	0	-9	-9
																			X-41089052-T-C	VUS lean LB	2023-05-25	1	-2	-1
																			X-41089766-CAAGATGCTCCAGATG-C	VUS	2023-05-25	3	0	3
																			X-41089781-G-T	Likely Path	2023-05-25	9	0	9
																			X-41091757-C-T	VUS lean LB	2023-05-25	1	-2	-1
																			X-41206199-C-T	VUS lean LB		1	0	1
																			X-41332779-G-A	VUS lean LB		1	0	1
																			X-41333157-C-A	VUS lean LB		1	0	1
																			X-41333322-C-T	VUS lean LB		1	0	1
																			X-41333611-C-T	VUS lean LB		1	0	1
																			X-41333697-C-T	VUS lean LB		1	0	1
																			X-41413012-C-T	VUS lean LB	2023-05-25	1	0	1
																			X-41437702-G-C	VUS lean LB	2023-05-25	1	-1	0
																			X-41446157-T-C	VUS lean LB	2023-05-25	1	-1	0
																			X-41446205-G-T	VUS lean LB	2023-05-25	1	-2	-1
																			X-41782201-A-G	VUS lean LB	2023-05-25	1	0	1
																			X-44922982-C-T	VUS lean LB	2023-05-25	1	-2	-1
																			X-44923000-C-A	VUS lean LB	2023-05-25	1	0	1
																			X-44929077-C-T	Benign	2023-05-25	0	-10	-10
																			X-44929231-T-A	Benign	2023-05-25	0	-8	-8
																			X-44969501-C-A	VUS lean LB	2023-05-25	1	-1	0
																			X-46713094-G-A	VUS lean LB		1	0	1
																			X-47041670-C-A	VUS lean LB		1	0	1
																			X-47061617-G-A	VUS lean LB		1	0	1
																			X-47062097-G-A	VUS lean LB		1	0	1
																			X-47315839-T-G	Benign		0	-8	-8
																			X-47433672-C-T	VUS lean LB		1	0	1
																			X-47434632-A-C	VUS lean LB		1	0	1
																			X-47434634-C-T	VUS lean LB		1	0	1
																			X-47466432-C-T	VUS lean LB		1	0	1
																			X-47478764-G-A	VUS lean LB		1	0	1
																			X-47483724-G-C	VUS lean LB		1	0	1
																			X-48337468-C-T	Likely Benign		0	-4	-4
																			X-48368194-C-T	VUS lean LB	2023-05-25	0	0	0
																			X-48371067-C-G	VUS lean LB	2023-05-25	1	0	1
																			X-48371094-C-T	VUS lean LB	2023-05-25	0	0	0
																			X-48374506-C-T	VUS lean LB	2023-05-25	1	-1	0
																			X-48378772-A-C	Benign	2023-05-25	0	-8	-8
																			X-48378850-C-T	VUS lean LB	2023-05-25	1	0	1
																			X-48378851-G-A	Benign	2023-05-25	0	-8	-8
																			X-48382086-G-T	Likely Path		9	0	9
																			X-48547106-C-T	VUS lean LB		1	0	1
																			X-48547187-G-C	VUS lean LB		1	0	1
																			X-48547197-A-C	VUS lean LB		0	-1	-1
																			X-48649494-G-A	VUS lean LB	2023-05-25	0	-1	-1
																			X-48649674-C-A	VUS lean LB	2023-05-25	0	0	0
																			X-48650389-CCG-GCT	VUS lean LB	2023-05-25	1	0	1
																			X-48650602-G-A	VUS lean LB	2023-05-25	0	0	0
																			X-48650809-C-T	Benign	2023-05-25	0	-9	-9
																			X-48755380-G-A	VUS lean LB		1	0	1
																			X-48755810-G-A	VUS lean LB	2023-05-25	0	-1	-1
																			X-48760011-G-A	Likely Path		9	0	9
																			X-48760064-C-T	Likely Benign	2023-05-25	0	-3	-3
																			X-49065092-G-A	VUS lean LB		1	0	1
																			X-49067886-G-A	VUS lean LB		1	0	1
																			X-49071876-C-T	VUS lean LB		1	0	1
																			X-49074976-T-A	VUS lean LB		1	0	1
																			X-49075338-C-T	VUS lean LB		1	0	1
																			X-49081322-C-T	VUS lean LB		1	0	1
																			X-49083424-C-A	VUS lean LB		1	0	1
																			X-49087406-C-T	VUS lean LB		1	0	1
																			X-49089765-C-G	VUS lean LB		1	0	1
																			X-49837244-G-A	Likely Path		9	0	9
																			X-49853406-C-T	Pathogenic		17	0	17
																			X-49855144-C-T	VUS lean LB		1	0	1
																			X-49855168-A-G	VUS lean LB		0	0	0
																			X-50350531-T-C	Benign		0	-8	-8
																			X-50378304-G-T	VUS lean LB		1	0	1
																			X-53263477-G-C	VUS lean LB	2023-05-25	1	-2	-1
																			X-53263898-C-T	Likely Benign	2023-05-25	0	-2	-2
																			X-53264078-G-T	VUS lean LB	2023-05-25	1	-2	-1
																			X-53264133-G-A	VUS lean LB	2023-05-25	0	-1	-1
																			X-53264295-C-A	VUS lean LB	2023-05-25	1	-2	-1
																			X-53264327-G-A	Benign	2023-05-25	0	-10	-10
																			X-53267336-G-A	VUS lean LB	2023-05-25	1	0	1
																			X-53268393-C-G	VUS lean LB	2023-05-25	1	-2	-1
																			X-53276203-G-A	VUS lean LB	2023-05-25	1	-1	0
																			X-53276206-G-A	VUS lean LB	2023-05-25	1	-1	0
																			X-53279936-C-A	VUS lean LB	2023-05-25	1	0	1
																			X-53280117-C-G	VUS lean LB	2023-05-25	0	-1	-1
																			X-53280122-A-C	Likely Benign	2023-05-25	0	-2	-2
																			X-53280144-T-G	VUS lean LB	2023-05-25	0	-1	-1
																			X-53280150-T-G	VUS lean LB	2023-05-25	1	-2	-1
																			X-53280298-A-G	VUS lean LB	2023-05-25	1	-1	0
																			X-53285133-C-T	VUS lean LB	2023-05-25	1	0	1
																			X-53349749-C-G	VUS lean LB	2023-05-25	1	-1	0
																			X-53407574-G-C	VUS lean LB	2023-05-25	0	-1	-1
																			X-53407978-A-C	VUS lean LP	2023-05-25	5	0	5
																			X-53432016-C-T	VUS lean LB	2023-05-25	1	-1	0
																			X-53432578-C-A	VUS lean LB	2023-05-25	0	-1	-1
																			X-53432761-T-C	VUS lean LB	2023-05-25	1	-1	0
																			X-53435989-T-G	Benign	2023-05-25	1	-8	-7
																			X-53439205-T-C	Likely Path		9	0	9
																			X-53448854-A-G	VUS lean LB	2023-05-25	1	0	1
																			X-53448856-C-G	VUS lean LB	2023-05-25	1	-2	-1
																			X-53448859-T-G	Likely Benign	2023-05-25	0	-2	-2
																			X-53448866-T-G	Likely Benign	2023-05-25	0	-4	-4
																			X-53458429-C-T	VUS lean LB		1	0	1
																			X-53581705-C-T	VUS lean LB		1	0	1
																			X-53611208-A-G	VUS lean LB		1	0	1
																			X-53655561-C-A	VUS lean LB		1	0	1
																			X-54014378-C-G	Likely Path		9	0	9
																			X-54469868-G-T	Likely Path	2023-05-25	9	0	9
																			X-54470507-A-G	VUS lean LB	2023-05-25	1	-1	0
																			X-54470933-G-A	Likely Benign	2023-05-25	0	-2	-2
																			X-55046923-C-T	Benign		0	-8	-8
																			X-591692-CGGCGGA-C	Likely Benign		2	-4	-2
																			X-591718-A-C	Likely Benign		0	-4	-4
																			X-601795-G-A	VUS lean LB		1	0	1
																			X-605163-C-CGCACCCGCACCT	VUS		2	0	2
																			X-62926287-C-T	VUS lean LB		1	0	1
																			X-62944546-G-A	VUS lean LB		1	0	1
																			X-63409766-G-T	VUS lean LB	2023-05-25	1	-2	-1
																			X-63409844-T-G	VUS lean LB	2023-05-25	1	-2	-1
																			X-63410449-G-C	VUS lean LB	2023-05-25	1	-1	0
																			X-63411217-G-A	VUS lean LB	2023-05-25	1	-1	0
																			X-63411265-A-G	VUS lean LB	2023-05-25	1	-1	0
																			X-63412510-C-A	VUS lean LB	2023-05-25	1	-2	-1
																			X-63412562-G-C	VUS lean LB	2023-05-25	1	-2	-1
																			X-63412760-G-A	Likely Benign	2023-05-25	1	-4	-3
																			X-63412897-G-A	VUS lean LB	2023-05-25	0	-1	-1
																			X-63413060-G-A	Likely Benign	2023-05-25	0	-2	-2
																			X-66766162-C-T	Benign		0	-8	-8
																			X-66766356-TGGCGGCGGCGGCGGCGGCGGCGGCGGCGGCGGC-T	VUS		3	0	3
																			X-66766431-C-T	VUS lean LB		0	-1	-1
																			X-66863125-G-T	Likely Benign		0	-4	-4
																			X-66905875-A-G	Likely Benign		0	-4	-4
																			X-67283725-G-A	VUS lean LB		1	0	1
																			X-68836358-G-T	Benign		0	-8	-8
																			X-70330023-A-C	VUS lean LB		1	0	1
																			X-70330396-G-A	VUS lean LB		1	0	1
																			X-70330790-T-C	VUS lean LB		1	0	1
																			X-70343005-C-G	VUS lean LB		1	0	1
																			X-70349597-GGGA-G	VUS		3	0	3
																			X-70360608-ACAGCAGCAACAGCAACAGCAGCAG-A	VUS		3	0	3
																			X-70360679-GGCAGCAGCA-G	VUS lean LB		1	0	1
																			X-70444194-A-G	VUS lean LB		1	0	1
																			X-70444239-C-T	VUS lean LB		1	0	1
																			X-70444246-G-A	VUS lean LB		1	0	1
																			X-70510553-TCACCACCAGCAGCAG-T	VUS		3	0	3
																			X-70678100-T-C	VUS lean LB		1	-1	0
																			X-70683770-T-G	VUS lean LB		1	0	1
																			X-71681889-C-A	VUS	2023-05-25	3	0	3
																			X-71694548-A-G	Likely Benign	2023-05-25	2	-6	-4
																			X-71694575-C-T	VUS lean LB	2023-05-25	0	-1	-1
																			X-71710777-GCCTGGGAAAAAT-G	Likely Path	2023-05-25	9	0	9
																			X-71715056-C-G	VUS	2023-05-25	2	0	2
																			X-7177442-C-T	VUS lean LB	2023-05-25	1	-1	0
																			X-7177811-G-A	VUS lean LB	2023-05-25	1	-1	0
																			X-7193987-TGC-T	VUS lean LB	2023-05-25	1	0	1
																			X-7193989-C-CTTTTT	Likely Path	2023-05-25	9	0	9
																			X-7193991-G-T	Likely Path	2023-05-25	9	0	9
																			X-7194006-C-T	VUS lean LB	2023-05-25	1	0	1
																			X-7268005-C-T	VUS lean LB	2023-05-25	1	-1	0
																			X-73744532-C-T	VUS lean LB		1	0	1
																			X-73960933-G-T	VUS lean LB		1	-2	-1
																			X-73961406-T-C	VUS lean LB		1	0	1
																			X-73962059-TC-CA	VUS lean LB		1	0	1
																			X-73964001-T-C	VUS lean LB		1	0	1
																			X-73964130-C-T	VUS lean LB		1	0	1
																			X-74334668-T-A	VUS lean LB		1	0	1
																			X-76764042-T-C	VUS lean LB	2023-05-25	1	-1	0
																			X-76764054-G-A	VUS lean LB	2023-05-25	0	-1	-1
																			X-76764078-C-A	VUS lean LB	2023-05-25	1	0	1
																			X-76776895-T-C	VUS lean LB	2023-05-25	1	-1	0
																			X-76777801-T-C	VUS lean LB	2023-05-25	1	-1	0
																			X-76778858-G-T	VUS lean LB	2023-05-25	1	0	1
																			X-76813093-A-G	VUS lean LB	2023-05-25	1	-1	0
																			X-76813121-G-A	VUS lean LB	2023-05-25	1	-1	0
																			X-76849299-TAGA-T	Benign	2023-05-25	2	-8	-6
																			X-76855214-C-T	VUS lean LB	2023-05-25	1	0	1
																			X-76856021-T-C	Benign	2023-05-25	0	-9	-9
																			X-76912134-T-C	VUS lean LB	2023-05-25	0	0	0
																			X-76918867-T-G	Benign	2023-05-25	1	-8	-7
																			X-76920164-T-G	Benign	2023-05-25	0	-8	-8
																			X-76931746-C-G	VUS lean LB	2023-05-25	1	0	1
																			X-76937258-C-A	VUS lean LB	2023-05-25	1	0	1
																			X-76937444-T-C	VUS lean LB	2023-05-25	1	-2	-1
																			X-76937753-T-G	VUS lean LB	2023-05-25	1	-1	0
																			X-76937995-G-A	VUS lean LB	2023-05-25	0	-1	-1
																			X-76938280-T-C	VUS lean LB	2023-05-25	1	-1	0
																			X-76938436-G-A	VUS lean LB	2023-05-25	0	-1	-1
																			X-76938796-G-C	VUS lean LB	2023-05-25	1	0	1
																			X-76939310-T-C	VUS lean LB	2023-05-25	0	-1	-1
																			X-76939715-C-T	VUS lean LB	2023-05-25	0	0	0
																			X-76939835-T-C	VUS lean LB	2023-05-25	0	0	0
																			X-76939917-G-A	Benign	2023-05-25	0	-9	-9
																			X-76939950-G-A	VUS lean LB	2023-05-25	0	-1	-1
																			X-77150898-G-A	VUS lean LB		1	0	1
																			X-79281097-T-A	Likely Benign		0	-5	-5
																			X-79971666-G-C	VUS lean LB		1	0	1
																			X-79973220-T-G	VUS lean LB		1	0	1
																			X-84510654-A-G	Likely Benign		0	-4	-4
																			X-84510752-AGAT-A	VUS		2	0	2
																			X-8502386-G-A	VUS lean LB	2023-05-25	0	0	0
																			X-8503715-C-A	Benign	2023-05-25	0	-8	-8
																			X-8504889-G-A	VUS lean LB	2023-05-25	1	-2	-1
																			X-8507769-C-A	VUS lean LB	2023-05-25	1	0	1
																			X-85213928-G-A	Likely Path		9	0	9
																			X-8522040-T-G	VUS lean LB	2023-05-25	1	0	1
																			X-8522104-G-T	VUS lean LB	2023-05-25	1	-2	-1
																			X-8536293-G-A	Benign	2023-05-25	0	-8	-8
																			X-8536387-G-A	Likely Path	2023-05-25	9	0	9
																			X-8553428-C-A	Likely Path	2023-05-25	9	0	9
																			X-8555927-T-C	VUS lean LB	2023-05-25	1	-2	-1
																			X-8565122-G-T	Likely Path	2023-05-25	9	0	9
																			X-8667742-AG-A	Likely Path	2023-05-25	9	0	9
																			X-9707698-C-T	VUS lean LB		1	0	1
																			X-99662905-A-C	VUS lean LB		1	0	1
																			X-99917211-G-A	VUS lean LB		1	0	1
